# Determinants of regulatory compliance in health and social care services: a systematic review using the Consolidated Framework for Implementation Research

**DOI:** 10.1101/2022.11.14.22282145

**Authors:** Paul Dunbar, Laura Keyes, John P Browne

## Abstract

**Background:** The delivery of high quality care is a fundamental goal for health systems worldwide. One policy tool to ensure quality is the regulation of minimum standards by an independent public authority. This systematic review seeks to identify determinants of compliance with such regulation in health and social care services.

**Methods:** Systematic searches were carried out on five electronic databases and grey literature sources. Quantitative, qualitative and mixed methods studies were eligible for inclusion. Titles and abstracts were screened by two reviewers independently. Determinants were identified from the included studies, extracted and allocated to constructs in the Consolidated Framework for Implementation Research (CFIR). The quality of included studies was appraised by two independent reviewers. The results were synthesised in a narrative review using the constructs of the CFIR as grouping themes.

**Results:** The search yielded 7,500 articles for screening, of which 157 were included. Most studies were quantitative designs in nursing home settings and were conducted in the United States. We found the following structural characteristics and compliance to be positively associated: smaller facilities (as measured by bed capacity); higher nurse-staffing levels; and lower staff turnover. A facility’s geographic location and compliance was also associated. We make no findings in respect of process determinants as qualitative studies were sparse, limiting investigation of the processes underlying regulatory compliance.

**Conclusion:** The literature in this field has focused to date on the structural attributes of compliant providers, perhaps because these are easier to measure, and has neglected more complex processes around the implementation of regulatory standards. A number of gaps, particularly in terms of qualitative work focused on the mechanisms involved in implementing regulations, are evident in the literature and further research in this area is needed to provide a clearer picture.

## Supplementary file 7 for "Determinants of regulatory compliance in health and social care services: a systematic review using the Consolidated Framework for Implementation Research"

### Sheet: MASTER
Record	Title	Authors	Determinant group	Determinant	Association prior to conversion	Association	Construct	Domain
9	A longitudinal study of the relationship between nurse staffing and quality of care in nursing homes	Kim, 2006	Higher occupancy	Occupancy rate	Neg	Neg	Other	Inner setting
9	A longitudinal study of the relationship between nurse staffing and quality of care in nursing homes	Kim, 2006	Chain membership	Chain membership	Neg	Neg	Networks & Communications	Inner setting
9	A longitudinal study of the relationship between nurse staffing and quality of care in nursing homes	Kim, 2006	Compliance with minimum staffing standard	Meeting minimum staffing standard	Pos	Pos	Other	Inner setting
9	A longitudinal study of the relationship between nurse staffing and quality of care in nursing homes	Kim, 2006	For-profit facility	Not-for-profit	Pos	Neg	Structural Characteristics	Inner setting
9	A longitudinal study of the relationship between nurse staffing and quality of care in nursing homes	Kim, 2006	Larger size facility	Small homes	Pos	Neg	Structural Characteristics	Inner setting
9	A longitudinal study of the relationship between nurse staffing and quality of care in nursing homes	Kim, 2006	Higher LPN staff	LPN hours	Neg	Neg	Other	Inner setting
9	A longitudinal study of the relationship between nurse staffing and quality of care in nursing homes	Kim, 2006	Higher local Income	Per-capita income in locality	Null	Null	Other	Outer setting
9	A longitudinal study of the relationship between nurse staffing and quality of care in nursing homes	Kim, 2006	Higher NA staff levels	NA Hours	Pos	Pos	Other	Inner setting
9	A longitudinal study of the relationship between nurse staffing and quality of care in nursing homes	Kim, 2006	Higher public funding	Level of public funding	Pos	Pos	Other	Outer setting
9	A longitudinal study of the relationship between nurse staffing and quality of care in nursing homes	Kim, 2006	Higher total nursing staff	Nurse staffing hours	Pos	Pos	Other	Inner setting
9	A longitudinal study of the relationship between nurse staffing and quality of care in nursing homes	Kim, 2006	Higher competition	Competition	Neg	Neg	Peer pressure	Outer setting
9	A longitudinal study of the relationship between nurse staffing and quality of care in nursing homes	Kim, 2006	Higher proportion of elderly in community	Proportion of elderly in community	Pos	Pos	Other	Outer setting
9	A longitudinal study of the relationship between nurse staffing and quality of care in nursing homes	Kim, 2006	Higher proportion of service users with high/complex care needs	Proportion of residents with complex needs	Neg	Neg	Other	Outer setting
10	A National-Level Analysis of the Relationship Between Nursing Home Satisfaction and Quality	Nadash et al., 2019	Nursing homes that use a satisfaction survey	Nursing homes that use a satisfaction survey	Pos	Pos	Networks & Communications	Inner setting
12	A Panel Data Analysis of the Relationships of Nursing Home Staffing Levels and Standards to Regulatory Deficiencies	Kim, et al., 2009	Compliance with minimum staffing standard	Meeting minimum staffing standard	Pos	Pos	Other	Inner setting
12	A Panel Data Analysis of the Relationships of Nursing Home Staffing Levels and Standards to Regulatory Deficiencies	Kim, et al., 2009	Higher total nursing staff	Nurse staffing levels	Pos	Pos	Other	Inner setting
12	A Panel Data Analysis of the Relationships of Nursing Home Staffing Levels and Standards to Regulatory Deficiencies	Kim, et al., 2009	Higher RN staff levels	RN hours	Pos	Pos	Other	Inner setting
14	A Report of Information Technology and Health Deficiencies in U.S. Nursing Homes	Alexander & Madsen, 2017	Higher LPN staff	LPN staffing levels	Null	Null	Other	Inner setting
14	A Report of Information Technology and Health Deficiencies in U.S. Nursing Homes	Alexander & Madsen, 2017	For-profit facility	For-profit	Pos	Pos	Structural Characteristics	Inner setting
14	A Report of Information Technology and Health Deficiencies in U.S. Nursing Homes	Alexander & Madsen, 2017	Larger size facility	Facility size	Null	Null	Structural Characteristics	Inner setting
14	A Report of Information Technology and Health Deficiencies in U.S. Nursing Homes	Alexander & Madsen, 2017	Higher IT use	Use of IT systems	Pos	Pos	Networks & Communications	Inner setting
14	A Report of Information Technology and Health Deficiencies in U.S. Nursing Homes	Alexander & Madsen, 2017	Higher population density	Small/medium/large population setting	Null	Null	Structural Characteristics	Inner setting
14	A Report of Information Technology and Health Deficiencies in U.S. Nursing Homes	Alexander & Madsen, 2017	Higher NA staff levels	NA staffing levels	Null	Null	Other	Inner setting
14	A Report of Information Technology and Health Deficiencies in U.S. Nursing Homes	Alexander & Madsen, 2017	Higher total nursing staff	Nurse staffing levels	Pos	Pos	Other	Inner setting
164	Abuse and Neglect in Nursing Homes: The Role of Serious Mental Illness	Jester, 2022	Higher proportion of residents with mental illness	Percentage of residents with SMI	Null	Null	Other	Outer setting
157	Administrative deficiency citations and quality of care in nursing homes	Castle & Longest, 2006	Higher proportion of residents with incontinence needs	Proportion of residents catheterised	Neg	Neg	Other	Outer setting
157	Administrative deficiency citations and quality of care in nursing homes	Castle & Longest, 2006	Higher proportion of residents with mental illness	Proportion of residents using psychoactive drugs	Neg	Neg	Other	Outer setting
157	Administrative deficiency citations and quality of care in nursing homes	Castle & Longest, 2006	Higher proportion of service users with high/complex care needs	Proportion of residents with contractures	Neg	Neg	Other	Outer setting
16	Administrator turnover and quality of care in nursing homes	Castle, 2001	Higher staff turnover	Management turnover	Neg	Neg	Other	Inner setting
17	An examination of special focus facility nursing homes	Castle & Engberg, 2010	More strict enforcement	Special focus facility	Neg	Neg	Tension for change	Inner setting
18	AN EXAMINATION OF STRATEGIC GROUP MEMBERSHIP AND TECHNOLOGY IN THE NURSING HOME INDUSTRY	Laberge, 2009	NH strategic focus	NH strategic focus	Diff	Diff	Culture	Inner setting
19	An exploratory study of boarding home sanctions and compliance in Washington State	Graf Schaffner, 2011	For-profit facility	For-profit	Neg	Neg	Structural Characteristics	Inner setting
19	An exploratory study of boarding home sanctions and compliance in Washington State	Graf Schaffner, 2011	Accepts medicaid service users	Medicaid contracts	Neg	Neg	Other	Inner setting
19	An exploratory study of boarding home sanctions and compliance in Washington State	Graf Schaffner, 2011	More years facility in operation	Licensed for more than 6 years	Neg	Neg	Structural Characteristics	Inner setting
19	An exploratory study of boarding home sanctions and compliance in Washington State	Graf Schaffner, 2011	Skilled/specialist services	Regional support network placements for mental health	Neg	Neg	Structural Characteristics	Inner setting
19	An exploratory study of boarding home sanctions and compliance in Washington State	Graf Schaffner, 2011	More strict enforcement	Conditions on licenses	Pos	Pos	Tension for change	Inner setting
19	An exploratory study of boarding home sanctions and compliance in Washington State	Graf Schaffner, 2011	More strict enforcement	Previously fined	Neg	Neg	Tension for change	Inner setting
20	Analysis of the relationships between nursing home administrator's types of learning and nursing home effectiveness	Loescher, 1994	For-profit facility	For-profit	Null	Null	Structural Characteristics	Inner setting
20	Analysis of the relationships between nursing home administrator's types of learning and nursing home effectiveness	Loescher, 1994	Larger size facility	Facility size	Null	Null	Structural Characteristics	Inner setting
20	Analysis of the relationships between nursing home administrator's types of learning and nursing home effectiveness	Loescher, 1994	Higher senior management quality	Hours of DoN continuing education	Null	Null	Other	Process
20	Analysis of the relationships between nursing home administrator's types of learning and nursing home effectiveness	Loescher, 1994	Higher senior management quality	Years of administrator licensure	Null	Null	Other	Process
20	Analysis of the relationships between nursing home administrator's types of learning and nursing home effectiveness	Loescher, 1994	Higher senior management quality	Years of education of administrator	Null	Null	Other	Process
21	Analyzing the effect of complaints, investigation of allegations, and deficiency citations on the quality of care in United States nursing homes (2007 -- 2012)	Hansen, 2015	Higher proportion of residents with mental illness	Percent residents on antidepressant medication	Neg	Neg	Other	Outer setting
21	Analyzing the effect of complaints, investigation of allegations, and deficiency citations on the quality of care in United States nursing homes (2007 -- 2012)	Hansen, 2015	Higher proportion of residents with mental illness	Percent residents on antipsychotic medication	Pos	Pos	Other	Outer setting
21	Analyzing the effect of complaints, investigation of allegations, and deficiency citations on the quality of care in United States nursing homes (2007 -- 2012)	Hansen, 2015	Higher proportion of residents with incontinence needs	Percent residents with a catheter	Neg	Neg	Other	Outer setting
21	Analyzing the effect of complaints, investigation of allegations, and deficiency citations on the quality of care in United States nursing homes (2007 -- 2012)	Hansen, 2015	Higher proportion of residents with dementia	Percent residents with dementia diagnosis	Pos	Pos	Other	Outer setting
21	Analyzing the effect of complaints, investigation of allegations, and deficiency citations on the quality of care in United States nursing homes (2007 -- 2012)	Hansen, 2015	Higher occupancy	Total number of residents	Null	Null	Other	Inner setting
21	Analyzing the effect of complaints, investigation of allegations, and deficiency citations on the quality of care in United States nursing homes (2007 -- 2012)	Hansen, 2015	For-profit facility	For-profit	Neg	Neg	Structural Characteristics	Inner setting
21	Analyzing the effect of complaints, investigation of allegations, and deficiency citations on the quality of care in United States nursing homes (2007 -- 2012)	Hansen, 2015	Chain membership	Chain membership	Neg	Neg	Networks & Communications	Inner setting
21	Analyzing the effect of complaints, investigation of allegations, and deficiency citations on the quality of care in United States nursing homes (2007 -- 2012)	Hansen, 2015	Higher proportion of publicly-funded service users	Percentage medicaid residents	Neg	Neg	Other	Inner setting
21	Analyzing the effect of complaints, investigation of allegations, and deficiency citations on the quality of care in United States nursing homes (2007 -- 2012)	Hansen, 2015	Higher proportion of publicly-funded service users	Percentage medicare residents	Pos	Pos	Other	Inner setting
21	Analyzing the effect of complaints, investigation of allegations, and deficiency citations on the quality of care in United States nursing homes (2007 -- 2012)	Hansen, 2015	Higher proportion of residents with mental illness	Percent residents with depression diagnosis	Neg	Neg	Other	Outer setting
21	Analyzing the effect of complaints, investigation of allegations, and deficiency citations on the quality of care in United States nursing homes (2007 -- 2012)	Hansen, 2015	Higher proportion of residents with mental illness	Percent residents with psychiatric diagnosis	Pos	Pos	Other	Outer setting
21	Analyzing the effect of complaints, investigation of allegations, and deficiency citations on the quality of care in United States nursing homes (2007 -- 2012)	Hansen, 2015	Higher proportion of service users with high/complex care needs	Percent residents with behavioural issues	Neg	Neg	Other	Outer setting
21	Analyzing the effect of complaints, investigation of allegations, and deficiency citations on the quality of care in United States nursing homes (2007 -- 2012)	Hansen, 2015	Higher proportion of service users with high/complex care needs	Resident acuity index	Pos	Pos	Other	Outer setting
21	Analyzing the effect of complaints, investigation of allegations, and deficiency citations on the quality of care in United States nursing homes (2007 -- 2012)	Hansen, 2015	Higher consultation with families	Presence of a family council	Null	Null	Networks & Communications	Inner setting
21	Analyzing the effect of complaints, investigation of allegations, and deficiency citations on the quality of care in United States nursing homes (2007 -- 2012)	Hansen, 2015	Higher consultation with residents	Presence of a resident council	Neg	Neg	Networks & Communications	Inner setting
22	Are Nursing Home Survey Deficiencies Higher in Facilities With Greater Staff Turnover	Lerner et al., 2014	Higher RN:Other care staff ratio	Skill mix	Null	Null	Other	Inner setting
22	Are Nursing Home Survey Deficiencies Higher in Facilities With Greater Staff Turnover	Lerner et al., 2014	Higher staff turnover	Licensed nurse turnover	Neg	Neg	Other	Inner setting
22	Are Nursing Home Survey Deficiencies Higher in Facilities With Greater Staff Turnover	Lerner et al., 2014	Higher staff turnover	NA turnover	Neg	Neg	Other	Inner setting
23	Are patients with serious mental illness more likely to be admitted to nursing homes with more deficiencies in care?	Li et al., 2011	Higher proportion of residents with mental illness	Proportion of residents with bipolar	Neg	Neg	Other	Outer setting
23	Are patients with serious mental illness more likely to be admitted to nursing homes with more deficiencies in care?	Li et al., 2011	Higher proportion of residents with mental illness	Proportion of residents with schizophrenia	Neg	Neg	Other	Outer setting
168	Association between nursing home staff turnover and infection control citations	Loomer L, Grabowski DC, Yu H, Gandhi A.	Higher staff turnover	Nurse turnover rate	Neg	Neg	Other	Inner setting
168	Association between nursing home staff turnover and infection control citations	Loomer L, Grabowski DC, Yu H, Gandhi A.	Higher total nursing staff	Nurse mins per resident day	Pos	Pos	Other	Inner setting
25	Building policy and service theory from nursing home inspection results: Qualitative Comparative Analysis	Bell et al,. 2013	More strict enforcement	Special focus facilities	Neg	Neg	Tension for change	Inner setting
158	Care Deficiencies and Super-Organization of American Nursing Homes in Hospital Referral Region	Pittman, 2020	Higher LPN staff	LPN Staffing level	Null	Null	Other	Inner setting
158	Care Deficiencies and Super-Organization of American Nursing Homes in Hospital Referral Region	Pittman, 2020	Higher proportion of residents with incontinence needs	Proportion of residents catheterised	Neg	Neg	Other	Outer setting
158	Care Deficiencies and Super-Organization of American Nursing Homes in Hospital Referral Region	Pittman, 2020	Higher proportion of residents with mental illness	Proportion of residents receiving anti-anxiety medication	Null	Null	Other	Outer setting
158	Care Deficiencies and Super-Organization of American Nursing Homes in Hospital Referral Region	Pittman, 2020	Higher proportion of residents with mental illness	Proportion of residents receiving antipsychotic drugs	Neg	Neg	Other	Outer setting
158	Care Deficiencies and Super-Organization of American Nursing Homes in Hospital Referral Region	Pittman, 2020	Higher proportion of residents with mental illness	Proportion of residents with depressive symptoms	Null	Null	Other	Outer setting
158	Care Deficiencies and Super-Organization of American Nursing Homes in Hospital Referral Region	Pittman, 2020	Higher proportion of residents with incontinence needs	Proportion of residents with incontinence needs	Pos	Pos	Other	Outer setting
158	Care Deficiencies and Super-Organization of American Nursing Homes in Hospital Referral Region	Pittman, 2020	For-profit facility	For-profit	Neg	Neg	Structural Characteristics	Inner setting
158	Care Deficiencies and Super-Organization of American Nursing Homes in Hospital Referral Region	Pittman, 2020	Higher occupancy	Occupancy	Pos	Pos	Other	Inner setting
158	Care Deficiencies and Super-Organization of American Nursing Homes in Hospital Referral Region	Pittman, 2020	Higher proportion of service users with high/complex care needs	Proprotion of residents that experienced fall with major injury	Neg	Neg	Other	Outer setting
158	Care Deficiencies and Super-Organization of American Nursing Homes in Hospital Referral Region	Pittman, 2020	Higher proportion of service users with high/complex care needs	Proportion of residents able to move independently	Null	Null	Other	Outer setting
158	Care Deficiencies and Super-Organization of American Nursing Homes in Hospital Referral Region	Pittman, 2020	Higher proportion of service users with high/complex care needs	Proportion of residents self-report moderate to severe pain	Null	Null	Other	Outer setting
158	Care Deficiencies and Super-Organization of American Nursing Homes in Hospital Referral Region	Pittman, 2020	More years facility in operation	Years in operation	Neg	Neg	Structural Characteristics	Inner setting
158	Care Deficiencies and Super-Organization of American Nursing Homes in Hospital Referral Region	Pittman, 2020	HRR network	Govt-owned NH without a shared owner in HRR	Pos	Pos	Structural Characteristics	Inner setting
158	Care Deficiencies and Super-Organization of American Nursing Homes in Hospital Referral Region	Pittman, 2020	HRR network	NH with shared owner of another NH in HRR	Pos	Pos	Structural Characteristics	Inner setting
158	Care Deficiencies and Super-Organization of American Nursing Homes in Hospital Referral Region	Pittman, 2020	Has resident/family council	Has resident/family council	Neg	Neg	Networks & Communications	Inner setting
158	Care Deficiencies and Super-Organization of American Nursing Homes in Hospital Referral Region	Pittman, 2020	Higher NA staff levels	NA staffing level	Pos	Pos	Other	Inner setting
158	Care Deficiencies and Super-Organization of American Nursing Homes in Hospital Referral Region	Pittman, 2020	Higher RN staff levels	RN Staffing level	Pos	Pos	Other	Inner setting
158	Care Deficiencies and Super-Organization of American Nursing Homes in Hospital Referral Region	Pittman, 2020	Higher proportion of service users with high/complex care needs	Proportion of residents losing too much weight	Neg	Neg	Other	Outer setting
158	Care Deficiencies and Super-Organization of American Nursing Homes in Hospital Referral Region	Pittman, 2020	Higher proportion of service users with high/complex care needs	Proportion of residents need help with ADLs	Neg	Neg	Other	Outer setting
158	Care Deficiencies and Super-Organization of American Nursing Homes in Hospital Referral Region	Pittman, 2020	Higher proportion of service users with high/complex care needs	Proportion of residents with flu vaccine	Pos	Neg	Other	Outer setting
158	Care Deficiencies and Super-Organization of American Nursing Homes in Hospital Referral Region	Pittman, 2020	Higher proportion of service users with high/complex care needs	Proportion of residents with pneumococcal vaccine	Pos	Neg	Other	Outer setting
158	Care Deficiencies and Super-Organization of American Nursing Homes in Hospital Referral Region	Pittman, 2020	CCRC (Continuing care retirement community)	CCRC	Pos	Pos	Structural Characteristics	Inner setting
158	Care Deficiencies and Super-Organization of American Nursing Homes in Hospital Referral Region	Pittman, 2020	Chain membership	Chain membership	Pos	Pos	Networks & Communications	Inner setting
158	Care Deficiencies and Super-Organization of American Nursing Homes in Hospital Referral Region	Pittman, 2020	Recently-acquired nursing homes	Provider changed owner in past year	Null	Null	Other	Inner setting
158	Care Deficiencies and Super-Organization of American Nursing Homes in Hospital Referral Region	Pittman, 2020	Hospital-based	Hospital-based	Pos	Pos	Structural Characteristics	Inner setting
158	Care Deficiencies and Super-Organization of American Nursing Homes in Hospital Referral Region	Pittman, 2020	Larger size facility	Number of beds	Neg	Neg	Structural Characteristics	Inner setting
158	Care Deficiencies and Super-Organization of American Nursing Homes in Hospital Referral Region	Pittman, 2020	More strict enforcement	Special-focus facility	Neg	Neg	Tension for change	Inner setting
158	Care Deficiencies and Super-Organization of American Nursing Homes in Hospital Referral Region	Pittman, 2020	Higher proportion of service users with high/complex care needs	Proportion of short-stay residents that improved function	Pos	Neg	Other	Outer setting
158	Care Deficiencies and Super-Organization of American Nursing Homes in Hospital Referral Region	Pittman, 2020	Higher proportion of service users with high/complex care needs	Proportion of residents with UTI	Pos	Pos	Other	Outer setting
26	Characteristics of community nursing homes serving per diem veterans, 1999 to 2002	Johnson et al., 2007	Higher proportion of veterans	Proportion of veterans	Neg	Neg	Other	Outer setting
26	Characteristics of community nursing homes serving per diem veterans, 1999 to 2002	Johnson et al., 2007	Participation in the Community Nursing Home Program	Participation in the Community Nursing Home Program	Neg	Neg	Structural Characteristics	Inner setting
27	Citations and compliance with the Nursing Home Reform Act of 1987	Castle, 2001	Higher specialist staffing	FTE specialist level	Neg	Neg	Other	Inner setting
27	Citations and compliance with the Nursing Home Reform Act of 1987	Castle, 2001	For-profit facility	For-profit	Neg	Neg	Structural Characteristics	Inner setting
27	Citations and compliance with the Nursing Home Reform Act of 1987	Castle, 2001	Skilled/specialist services	Provides bladder training	Pos	Pos	Structural Characteristics	Inner setting
27	Citations and compliance with the Nursing Home Reform Act of 1987	Castle, 2001	Skilled/specialist services	Provides bowel training	Pos	Pos	Structural Characteristics	Inner setting
27	Citations and compliance with the Nursing Home Reform Act of 1987	Castle, 2001	Skilled/specialist services	Provides IV Therapy	Pos	Pos	Structural Characteristics	Inner setting
27	Citations and compliance with the Nursing Home Reform Act of 1987	Castle, 2001	Skilled/specialist services	Provision of behaviour management	Neg	Neg	Structural Characteristics	Inner setting
27	Citations and compliance with the Nursing Home Reform Act of 1987	Castle, 2001	Higher consultation with families	Family groups	Pos	Pos	Networks & Communications	Inner setting
27	Citations and compliance with the Nursing Home Reform Act of 1987	Castle, 2001	Higher consultation with residents	Resident groups	Pos	Pos	Networks & Communications	Inner setting
27	Citations and compliance with the Nursing Home Reform Act of 1987	Castle, 2001	Chain membership	Chain membership	Neg	Neg	Networks & Communications	Inner setting
27	Citations and compliance with the Nursing Home Reform Act of 1987	Castle, 2001	Higher proportion of publicly-funded service users	Medicaid occupancy	Neg	Neg	Other	Inner setting
27	Citations and compliance with the Nursing Home Reform Act of 1987	Castle, 2001	Higher proportion of private paying service users	Private-pay occupancy	Pos	Neg	Other	Inner setting
27	Citations and compliance with the Nursing Home Reform Act of 1987	Castle, 2001	Larger size facility	Facility size	Neg	Neg	Structural Characteristics	Inner setting
27	Citations and compliance with the Nursing Home Reform Act of 1987	Castle, 2001	Skilled/specialist services	Rehab services	Neg	Neg	Structural Characteristics	Inner setting
27	Citations and compliance with the Nursing Home Reform Act of 1987	Castle, 2001	Higher level of staff training	Nurse aide training	Neg	Neg	Other	Inner setting
27	Citations and compliance with the Nursing Home Reform Act of 1987	Castle, 2001	Higher total staff	Staff levels	Pos	Pos	Other	Inner setting
28	Civil Money Penalty Enforcement Actions for Quality Deficiencies in Nursing Homes	Wang et al., 2020	Higher occupancy	Occupancy rate	Neg	Neg	Other	Inner setting
28	Civil Money Penalty Enforcement Actions for Quality Deficiencies in Nursing Homes	Wang et al., 2020	For-profit facility	For-profit	Neg	Neg	Structural Characteristics	Inner setting
28	Civil Money Penalty Enforcement Actions for Quality Deficiencies in Nursing Homes	Wang et al., 2020	Higher public funding	Medicaid spending	null	null	Other	Outer setting
28	Civil Money Penalty Enforcement Actions for Quality Deficiencies in Nursing Homes	Wang et al., 2020	Proportion of chains in region	Percentage of chain-owned facilities in the state	Neg	Neg	Peer pressure	Outer setting
2	CMS Mega-Rule Update and the Status of Pharmacy-Related Deficiencies in Nursing Homes	Wesson et al., 2020	Higher proportion of service users with high/complex care needs	Proportion of residents with acute needs	Null	Null	Other	Outer setting
2	CMS Mega-Rule Update and the Status of Pharmacy-Related Deficiencies in Nursing Homes	Wesson et al., 2020	Higher proportion of publicly-funded service users	Medicaid occupancy	Null	Null	Other	Inner setting
2	CMS Mega-Rule Update and the Status of Pharmacy-Related Deficiencies in Nursing Homes	Wesson et al., 2020	Chain membership	Chain membership	Null	Null	Networks & Communications	Inner setting
2	CMS Mega-Rule Update and the Status of Pharmacy-Related Deficiencies in Nursing Homes	Wesson et al., 2020	Larger size facility	Bed size	Neg	Neg	Structural Characteristics	Inner setting
2	CMS Mega-Rule Update and the Status of Pharmacy-Related Deficiencies in Nursing Homes	Wesson et al., 2020	Higher NA staff levels	NA hours per resident	Pos	Pos	Other	Inner setting
2	CMS Mega-Rule Update and the Status of Pharmacy-Related Deficiencies in Nursing Homes	Wesson et al., 2020	Higher total nursing staff	Nurse staffing hours	Neg	Neg	Other	Inner setting
2	CMS Mega-Rule Update and the Status of Pharmacy-Related Deficiencies in Nursing Homes	Wesson et al., 2020	Higher competition	Competition	Neg	Neg	Peer pressure	Outer setting
2	CMS Mega-Rule Update and the Status of Pharmacy-Related Deficiencies in Nursing Homes	Wesson et al., 2020	Higher RN staff levels	RN hours per resident	Pos	Pos	Other	Inner setting
2	CMS Mega-Rule Update and the Status of Pharmacy-Related Deficiencies in Nursing Homes	Wesson et al., 2020	Higher occupancy	Occupancy rate	Neg	Neg	Other	Inner setting
2	CMS Mega-Rule Update and the Status of Pharmacy-Related Deficiencies in Nursing Homes	Wesson et al., 2020	Hospital-based	Hospital-based	Null	Null	Structural Characteristics	Inner setting
2	CMS Mega-Rule Update and the Status of Pharmacy-Related Deficiencies in Nursing Homes	Wesson et al., 2020	For-profit facility	For-profit	Neg	Neg	Structural Characteristics	Inner setting
2	CMS Mega-Rule Update and the Status of Pharmacy-Related Deficiencies in Nursing Homes	Wesson et al., 2020	Higher LPN staff	LPN hours per resident	Null	Null	Other	Inner setting
2	CMS Mega-Rule Update and the Status of Pharmacy-Related Deficiencies in Nursing Homes	Wesson et al., 2020	Geographic location	Geographic location	Diff	Diff	Structural Characteristics	Inner setting
114	Community presence and nursing home quality of care: the ombudsman as a complementary role	Cherry, 1993	Higher proportion of service users with high/complex care needs	Case mix	Null	Null	Other	Outer setting
114	Community presence and nursing home quality of care: the ombudsman as a complementary role	Cherry, 1993	For-profit facility	For-profit	Neg	Neg	Structural Characteristics	Inner setting
114	Community presence and nursing home quality of care: the ombudsman as a complementary role	Cherry, 1993	Higher total nursing staff	Nurse ratio	Null	Null	Other	Inner setting
114	Community presence and nursing home quality of care: the ombudsman as a complementary role	Cherry, 1993	Ombudsman available	Ombudsman	Null	Null	External Policy & Incentives	Outer setting
114	Community presence and nursing home quality of care: the ombudsman as a complementary role	Cherry, 1993	Larger size facility	Facility size	Null	Null	Structural Characteristics	Inner setting
5	Comparing Public Quality Ratings for Accredited and Nonaccredited Nursing Homes	Williams et al., 2017	Accredited	Accredited	Pos	Pos	Leadership engagement	Inner setting
118	Comparing quality of care in non-profit and for-profit nursing homes: a process perspective	Chesteen et al., 2005	Higher proportion of service users with high/complex care needs	Case mix (level of patient disability)	Null	Null	Other	Outer setting
118	Comparing quality of care in non-profit and for-profit nursing homes: a process perspective	Chesteen et al., 2005	For-profit facility	For-profit	Null	Null	Structural Characteristics	Inner setting
118	Comparing quality of care in non-profit and for-profit nursing homes: a process perspective	Chesteen et al., 2005	Higher senior management quality	DoN leadership score	Pos	Pos	Other	Process
118	Comparing quality of care in non-profit and for-profit nursing homes: a process perspective	Chesteen et al., 2005	Higher level of staff task expectation	Higher level of staff task expectation	Neg	Neg	Other Personal Attributes	Characeristics of individuals
118	Comparing quality of care in non-profit and for-profit nursing homes: a process perspective	Chesteen et al., 2005	Higher focus on patient-centred care	Level of patient focus	Pos	Pos	Culture	Inner setting
118	Comparing quality of care in non-profit and for-profit nursing homes: a process perspective	Chesteen et al., 2005	Higher focus on patient-centred care	Level of responsiveness to patient needs	Pos	Pos	Culture	Inner setting
115	Correlation between administrator turnover and survey results	Christensen & Beaver, 1996	For-profit facility	For-profit	Neg	Neg	Structural Characteristics	Inner setting
115	Correlation between administrator turnover and survey results	Christensen & Beaver, 1996	Higher occupancy	Occupancy	Pos	Pos	Other	Inner setting
115	Correlation between administrator turnover and survey results	Christensen & Beaver, 1996	Higher staff turnover	Administrator turnover	Neg	Neg	Other	Inner setting
148	Cost-Effective Adjustments to Nursing Home Staffing to Improve Quality	Bowblis & Roberts, 2020	Higher NA staff levels	NA staffing levels	Pos	Pos	Other	Inner setting
148	Cost-Effective Adjustments to Nursing Home Staffing to Improve Quality	Bowblis & Roberts, 2020	Higher specialist staffing	Activities staff ratio	Pos	Pos	Other	Inner setting
148	Cost-Effective Adjustments to Nursing Home Staffing to Improve Quality	Bowblis & Roberts, 2020	Higher food service staff level	Food service staff level	Null	Null	Other	Inner setting
148	Cost-Effective Adjustments to Nursing Home Staffing to Improve Quality	Bowblis & Roberts, 2020	Higher housekeeping staff levels	housekeeping staff level	Null	Null	Other	Inner setting
148	Cost-Effective Adjustments to Nursing Home Staffing to Improve Quality	Bowblis & Roberts, 2020	Higher LPN staff	LPN staffing levels	Pos	Pos	Other	Inner setting
148	Cost-Effective Adjustments to Nursing Home Staffing to Improve Quality	Bowblis & Roberts, 2020	Higher RN staff levels	RN staffing levels	Pos	Pos	Other	Inner setting
148	Cost-Effective Adjustments to Nursing Home Staffing to Improve Quality	Bowblis & Roberts, 2020	Higher specialist staffing	Social service staff level	Pos	Pos	Other	Inner setting
30	CRIMINOLOGICAL THEORIES AND REGULATORY COMPLIANCE	Makkai & Braithwaite, 1991	Higher job commitment	Commitment to the profession	Null	Null	Individual Identification with Organization	Characeristics of individuals
30	CRIMINOLOGICAL THEORIES AND REGULATORY COMPLIANCE	Makkai & Braithwaite, 1991	Higher management control	Level of DoN control	Pos	Pos	Other	Process
30	CRIMINOLOGICAL THEORIES AND REGULATORY COMPLIANCE	Makkai & Braithwaite, 1991	Belief in the standards	Belief in the standards	Pos	Pos	Culture	Inner setting
30	CRIMINOLOGICAL THEORIES AND REGULATORY COMPLIANCE	Makkai & Braithwaite, 1991	Blocked legitimate opportunities	Blocked legitimate opportunities	Neg	Neg	Self-efficacy	Characeristics of individuals
30	CRIMINOLOGICAL THEORIES AND REGULATORY COMPLIANCE	Makkai & Braithwaite, 1991	Provider disposition to regulation	Conditional cooperation	Null	Null	Culture	Inner setting
30	CRIMINOLOGICAL THEORIES AND REGULATORY COMPLIANCE	Makkai & Braithwaite, 1991	Provider disposition to regulation	Culture of cooperation	Null	Null	Culture	Inner setting
30	CRIMINOLOGICAL THEORIES AND REGULATORY COMPLIANCE	Makkai & Braithwaite, 1991	Provider disposition to regulation	Culture of unconditional cooperation	Null	Null	Culture	Inner setting
30	CRIMINOLOGICAL THEORIES AND REGULATORY COMPLIANCE	Makkai & Braithwaite, 1991	Emotional attachment to inspectors	Emotional attachment to inspectors	Pos	Pos	Other Personal Attributes	Characeristics of individuals
30	CRIMINOLOGICAL THEORIES AND REGULATORY COMPLIANCE	Makkai & Braithwaite, 1991	Subculture of resistance	Subculture of resistance	Pos	Pos	Culture	Inner setting
30	CRIMINOLOGICAL THEORIES AND REGULATORY COMPLIANCE	Makkai & Braithwaite, 1991	Associated with compliant facilities	Associated with compliant actors	Null	Null	Networks & Communications	Inner setting
125	Cross-subsidization in nursing homes: Explaining rate differentials among payer types	Hughes et al., 2002	Higher costs	Costs per patient day	Pos	Pos	Other	Inner setting
163	Culture Change and Nursing Home Quality of Care	Grabowski et al., 2014	Higher culture change focus	NH adopting culture change	Pos	Pos	Culture	Inner setting
11	Deficiency citations for physical restraint use in nursing homes	Castle, 2000	Higher specialist staffing	Number of FTE specialists per resident	Pos	Pos	Other	Inner setting
11	Deficiency citations for physical restraint use in nursing homes	Castle, 2000	Higher proportion of publicly-funded service users	Level of medicaid occupancy	Neg	Neg	Other	Inner setting
11	Deficiency citations for physical restraint use in nursing homes	Castle, 2000	Larger size facility	Facility size	Neg	Neg	Structural Characteristics	Inner setting
11	Deficiency citations for physical restraint use in nursing homes	Castle, 2000	Skilled/specialist services	Bladder training	Pos	Pos	Structural Characteristics	Inner setting
11	Deficiency citations for physical restraint use in nursing homes	Castle, 2000	Skilled/specialist services	Provides IV Therapy	Neg	Neg	Structural Characteristics	Inner setting
11	Deficiency citations for physical restraint use in nursing homes	Castle, 2000	Skilled/specialist services	Provides pain management	pos	pos	Structural Characteristics	Inner setting
11	Deficiency citations for physical restraint use in nursing homes	Castle, 2000	Skilled/specialist services	Provides suctioning therapy	Pos	Pos	Structural Characteristics	Inner setting
11	Deficiency citations for physical restraint use in nursing homes	Castle, 2000	Higher total staff	Staff levels	Pos	Pos	Other	Inner setting
11	Deficiency citations for physical restraint use in nursing homes	Castle, 2000	Higher level of staff training	Nurse aide training	Pos	Pos	Other	Inner setting
11	Deficiency citations for physical restraint use in nursing homes	Castle, 2000	Higher occupancy	Occupancy rate	Neg	Neg	Other	Inner setting
11	Deficiency citations for physical restraint use in nursing homes	Castle, 2000	Hospital-based	Hospital-based	Pos	Pos	Structural Characteristics	Inner setting
11	Deficiency citations for physical restraint use in nursing homes	Castle, 2000	For-profit facility	For-profit	Neg	Neg	Structural Characteristics	Inner setting
11	Deficiency citations for physical restraint use in nursing homes	Castle, 2000	Higher proportion of service users with high/complex care needs	Proportion of residents with complex needs	Neg	Neg	Other	Outer setting
11	Deficiency citations for physical restraint use in nursing homes	Castle, 2000	Higher proportion of residents with incontinence needs	Proportion of residents with bladder incontinence	Neg	Neg	Other	Outer setting
11	Deficiency citations for physical restraint use in nursing homes	Castle, 2000	Higher proportion of residents with dementia	Proportion of residents with dementia	Neg	Neg	Other	Outer setting
11	Deficiency citations for physical restraint use in nursing homes	Castle, 2000	Higher proportion of residents with incontinence needs	Rate of catheter use	Neg	Neg	Other	Outer setting
13	Determinants of non-prescription antibiotic dispensing in Chinese community pharmacies from socio-ecological and health system perspectives	Wang et al., 2020	More strict enforcement	Low cost of non-compliance	Neg	Pos	Tension for change	Inner setting
13	Determinants of non-prescription antibiotic dispensing in Chinese community pharmacies from socio-ecological and health system perspectives	Wang et al., 2020	More strict enforcement	Poor regulatory supervision	Neg	Pos	Tension for change	Inner setting
15	Dietary Service Staffing Impact Nutritional Quality in Nursing Homes	Smith et al., 2019	Higher specialist staffing	Dietary staff number	Pos	Pos	Other	Inner setting
15	Dietary Service Staffing Impact Nutritional Quality in Nursing Homes	Smith et al., 2019	Higher proportion of publicly-funded service users	Proportion of medicaid/medicare residents	Neg	Neg	Other	Inner setting
15	Dietary Service Staffing Impact Nutritional Quality in Nursing Homes	Smith et al., 2019	Larger size facility	Facility size	Neg	Neg	Structural Characteristics	Inner setting
15	Dietary Service Staffing Impact Nutritional Quality in Nursing Homes	Smith et al., 2019	Higher NA staff levels	NA hours	Pos	Pos	Other	Inner setting
15	Dietary Service Staffing Impact Nutritional Quality in Nursing Homes	Smith et al., 2019	Inspection team characteristics	CMS Survey region	Diff	Diff	Other	Intervention characteristics
169	Disentangling quality and safety indicator data: a longitudinal, comparative study of hand hygiene compliance and accreditation outcomes in 96 Australian hospitals	Mumford, Virginia Greenfield, David Hogden, Anne Debono, Deborah Gospodarevskaya, Elena Forde, Kevin Westbrook, Johanna Braithwaite, Jeffrey	Higher hand-hygiene scores	Higher scores on hand-hygiene audit	Null	Null	Other	Process
31	Do corporate chains affect quality of care in nursing homes? The role of corporate standardization	Kamimura et al., 2007	Higher proportion of service users with high/complex care needs	Proportion of residents with eating problems	Null	Null	Other	Outer setting
31	Do corporate chains affect quality of care in nursing homes? The role of corporate standardization	Kamimura et al., 2007	Chain membership	Chain standardization	Pos	Pos	Networks & Communications	Inner setting
31	Do corporate chains affect quality of care in nursing homes? The role of corporate standardization	Kamimura et al., 2007	Larger size facility	Facility size	Neg	Neg	Structural Characteristics	Inner setting
31	Do corporate chains affect quality of care in nursing homes? The role of corporate standardization	Kamimura et al., 2007	Physical plant standardization	Physical plant standardization	Pos	Pos	Other	Inner setting
31	Do corporate chains affect quality of care in nursing homes? The role of corporate standardization	Kamimura et al., 2007	Higher level of staff training	Staff training	Null	Null	Other	Inner setting
31	Do corporate chains affect quality of care in nursing homes? The role of corporate standardization	Kamimura et al., 2007	Higher total staff	Staffing level	Null	Null	Other	Inner setting
31	Do corporate chains affect quality of care in nursing homes? The role of corporate standardization	Kamimura et al., 2007	Process standardisation across chain	Adminstrative standardisation across chain	Null	Null	Networks & Communications	Inner setting
31	Do corporate chains affect quality of care in nursing homes? The role of corporate standardization	Kamimura et al., 2007	Process standardisation across chain	Clinical standardisation across chain	Null	Null	Networks & Communications	Inner setting
31	Do corporate chains affect quality of care in nursing homes? The role of corporate standardization	Kamimura et al., 2007	Corporate training	Corporate training	Null	Null	Other	Process
31	Do corporate chains affect quality of care in nursing homes? The role of corporate standardization	Kamimura et al., 2007	Higher proportion of residents with incontinence needs	Proportion of residents with incontinence needs	Null	Null	Other	Outer setting
31	Do corporate chains affect quality of care in nursing homes? The role of corporate standardization	Kamimura et al., 2007	Higher proportion of residents with mental illness	Proportion of residents with restricted motion	Null	Null	Other	Outer setting
31	Do corporate chains affect quality of care in nursing homes? The role of corporate standardization	Kamimura et al., 2007	Geographic location	Geographic location	Diff	Diff	Structural Characteristics	Inner setting
32	Do high rates of OSCAR deficiencies prompt improved nursing facility processes and outcomes?	Klopfenstein et al., 2011	More strict enforcement	Stringent regulatory enforcement	null	null	Tension for change	Inner setting
161	Do Mandatory Overtime Laws Improve Quality? Staffing Decisions and Operational Flexibility of Nursing Homes	Lu & Lu, 2017	Higher proportion of publicly-funded service users	Proportion of medicaid residents	Null	Null	Other	Inner setting
161	Do Mandatory Overtime Laws Improve Quality? Staffing Decisions and Operational Flexibility of Nursing Homes	Lu & Lu, 2017	Higher occupancy	Occupancy rate	Neg	Neg	Other	Inner setting
161	Do Mandatory Overtime Laws Improve Quality? Staffing Decisions and Operational Flexibility of Nursing Homes	Lu & Lu, 2017	Higher local Income	Per-capita income	Neg	Neg	Other	Outer setting
161	Do Mandatory Overtime Laws Improve Quality? Staffing Decisions and Operational Flexibility of Nursing Homes	Lu & Lu, 2017	Higher population density	Population in county	Null	Null	Other	Outer setting
161	Do Mandatory Overtime Laws Improve Quality? Staffing Decisions and Operational Flexibility of Nursing Homes	Lu & Lu, 2017	Higher agency/contract staff	Higher contract RN/Permanent RN	Neg	Neg	Other	Inner setting
161	Do Mandatory Overtime Laws Improve Quality? Staffing Decisions and Operational Flexibility of Nursing Homes	Lu & Lu, 2017	State-level mandatory overtime laws	State-level mandatory overtime laws	Neg	Neg	External Policy & Incentives	Outer setting
161	Do Mandatory Overtime Laws Improve Quality? Staffing Decisions and Operational Flexibility of Nursing Homes	Lu & Lu, 2017	Higher competition	Competition	Null	Null	Peer pressure	Outer setting
161	Do Mandatory Overtime Laws Improve Quality? Staffing Decisions and Operational Flexibility of Nursing Homes	Lu & Lu, 2017	Larger size facility	Number of beds	Neg	Neg	Structural Characteristics	Inner setting
161	Do Mandatory Overtime Laws Improve Quality? Staffing Decisions and Operational Flexibility of Nursing Homes	Lu & Lu, 2017	Higher proportion of service users with high/complex care needs	ADL Index	Neg	Neg	Other	Outer setting
141	Do recipients of an association-sponsored quality award program experience better quality outcomes compared with other nursing facilities across the United States?	Castle et al., 2018	Quality award	Receipt of a quality award	Pos	Pos	Leadership engagement	Inner setting
155	Does Competition Improve Quality - The Case of Nursing Homes Where Public and Private Payers Coexist	Lu et al., 2021	Higher competition	High competition	Pos	Pos	Peer pressure	Outer setting
155	Does Competition Improve Quality - The Case of Nursing Homes Where Public and Private Payers Coexist	Lu et al., 2021	Higher competition	Medium competition	Neg	Neg	Peer pressure	Outer setting
155	Does Competition Improve Quality - The Case of Nursing Homes Where Public and Private Payers Coexist	Lu et al., 2021	Higher competition	Monopoly	Pos	Pos	Peer pressure	Outer setting
33	Does investor ownership of nursing homes compromise the quality of care?	Harrington et al., 2001	Higher proportion of service users with high/complex care needs	ADL index	Neg	Neg	Other	Outer setting
33	Does investor ownership of nursing homes compromise the quality of care?	Harrington et al., 2001	Accepts medicare service users	Medicare only	Pos	Pos	Other	Inner setting
33	Does investor ownership of nursing homes compromise the quality of care?	Harrington et al., 2001	Chain membership	Chain membership	Neg	Neg	Networks & Communications	Inner setting
33	Does investor ownership of nursing homes compromise the quality of care?	Harrington et al., 2001	For-profit facility	Investor-owned	Neg	Neg	Structural Characteristics	Inner setting
33	Does investor ownership of nursing homes compromise the quality of care?	Harrington et al., 2001	Higher proportion of publicly-funded service users	Proportion of medicaid residents	Neg	Neg	Other	Inner setting
33	Does investor ownership of nursing homes compromise the quality of care?	Harrington et al., 2001	Hospital-based	Hospital-based	Null	Null	Structural Characteristics	Inner setting
34	Does litigation increase or decrease health care quality?: a national study of negligence claims against nursing homes	Stevenson et al., 2013	Higher costs	Doubling of indemnity payments	Neg	Neg	Other	Inner setting
34	Does litigation increase or decrease health care quality?: a national study of negligence claims against nursing homes	Stevenson et al., 2013	Higher costs	Moving from no paid claim to one	Null	Null	Other	Inner setting
109	Does the public sector outperform the nonprofit and for‐profit sectors? Evidence from a national panel study on nursing home quality and access	Amirkhanyan et al., 2008	For-profit facility	For-profit	Neg	Neg	Structural Characteristics	Inner setting
109	Does the public sector outperform the nonprofit and for‐profit sectors? Evidence from a national panel study on nursing home quality and access	Amirkhanyan et al., 2008	Higher proportion of elderly in community	Proportion of elderly in community	Pos	Pos	Other	Outer setting
109	Does the public sector outperform the nonprofit and for‐profit sectors? Evidence from a national panel study on nursing home quality and access	Amirkhanyan et al., 2008	Higher rate of religiosity	Rate of religiosity in county	Pos	Pos	Other	Outer setting
109	Does the public sector outperform the nonprofit and for‐profit sectors? Evidence from a national panel study on nursing home quality and access	Amirkhanyan et al., 2008	States with certificate of need law	States with certificate of need law	Pos	Pos	External Policy & Incentives	Outer setting
109	Does the public sector outperform the nonprofit and for‐profit sectors? Evidence from a national panel study on nursing home quality and access	Amirkhanyan et al., 2008	Proportion of Bush supporters	Proportion of Bush supporters	Pos	Pos	Other	Outer setting
109	Does the public sector outperform the nonprofit and for‐profit sectors? Evidence from a national panel study on nursing home quality and access	Amirkhanyan et al., 2008	Individualistic state	Individualistic state	Pos	Pos	Other	Outer setting
109	Does the public sector outperform the nonprofit and for‐profit sectors? Evidence from a national panel study on nursing home quality and access	Amirkhanyan et al., 2008	Chain membership	Chain membership	Neg	Neg	Networks & Communications	Inner setting
109	Does the public sector outperform the nonprofit and for‐profit sectors? Evidence from a national panel study on nursing home quality and access	Amirkhanyan et al., 2008	Larger size facility	Facility size	Neg	Neg	Structural Characteristics	Inner setting
109	Does the public sector outperform the nonprofit and for‐profit sectors? Evidence from a national panel study on nursing home quality and access	Amirkhanyan et al., 2008	Hospital-based	Hospital-based	Neg	Neg	Structural Characteristics	Inner setting
109	Does the public sector outperform the nonprofit and for‐profit sectors? Evidence from a national panel study on nursing home quality and access	Amirkhanyan et al., 2008	Moralistic state	Moralistic state	Null	Null	Other	Outer setting
127	Effects of Medicare Payment Changes on Nursing Home Staffing and Deficiencies	Konetzka et al., 2004	Higher proportion of residents with dementia	Percent of residents dementia	Pos	Pos	Other	Outer setting
127	Effects of Medicare Payment Changes on Nursing Home Staffing and Deficiencies	Konetzka et al., 2004	Higher proportion of residents with mental illness	Percent of depressed residents	Pos	Pos	Other	Outer setting
127	Effects of Medicare Payment Changes on Nursing Home Staffing and Deficiencies	Konetzka et al., 2004	Higher proportion of residents with mental illness	Percent of residents with psychiatric diagnosis	Neg	Neg	Other	Outer setting
127	Effects of Medicare Payment Changes on Nursing Home Staffing and Deficiencies	Konetzka et al., 2004	Higher proportion of service users with high/complex care needs	ADL Index	Neg	Neg	Other	Outer setting
127	Effects of Medicare Payment Changes on Nursing Home Staffing and Deficiencies	Konetzka et al., 2004	Higher proportion of publicly-funded service users	Medicare occupancy category	Pos	Pos	Other	Inner setting
127	Effects of Medicare Payment Changes on Nursing Home Staffing and Deficiencies	Konetzka et al., 2004	For-profit facility	For-profit	Neg	Neg	Structural Characteristics	Inner setting
127	Effects of Medicare Payment Changes on Nursing Home Staffing and Deficiencies	Konetzka et al., 2004	Higher local income	Median household income	Null	Null	Other	Outer setting
127	Effects of Medicare Payment Changes on Nursing Home Staffing and Deficiencies	Konetzka et al., 2004	Skilled/specialist services	Facility offers occupational therapy	Null	Null	Structural Characteristics	Inner setting
127	Effects of Medicare Payment Changes on Nursing Home Staffing and Deficiencies	Konetzka et al., 2004	Model of ownership	Government facility	Null	Null	Structural Characteristics	Inner setting
127	Effects of Medicare Payment Changes on Nursing Home Staffing and Deficiencies	Konetzka et al., 2004	Higher local income	Percent people in poverty in county	Null	Null	Other	Outer setting
127	Effects of Medicare Payment Changes on Nursing Home Staffing and Deficiencies	Konetzka et al., 2004	Higher population density	Population density	Pos	Pos	Other	Outer setting
127	Effects of Medicare Payment Changes on Nursing Home Staffing and Deficiencies	Konetzka et al., 2004	Higher competition	Competition	Neg	Neg	Peer pressure	Outer setting
127	Effects of Medicare Payment Changes on Nursing Home Staffing and Deficiencies	Konetzka et al., 2004	Higher service demand	High demand in county	Pos	Pos	Peer pressure	Outer setting
127	Effects of Medicare Payment Changes on Nursing Home Staffing and Deficiencies	Konetzka et al., 2004	Chain membership	Chain membership	Neg	Neg	Networks & Communications	Inner setting
127	Effects of Medicare Payment Changes on Nursing Home Staffing and Deficiencies	Konetzka et al., 2004	Higher proportion of private paying service users	Proportion of private payors	Pos	Pos	Other	Inner setting
127	Effects of Medicare Payment Changes on Nursing Home Staffing and Deficiencies	Konetzka et al., 2004	Larger size facility	Total beds	Neg	Neg	Structural Characteristics	Inner setting
127	Effects of Medicare Payment Changes on Nursing Home Staffing and Deficiencies	Konetzka et al., 2004	Skilled/specialist services	Facility offers ventialtor care	Neg	Neg	Structural Characteristics	Inner setting
127	Effects of Medicare Payment Changes on Nursing Home Staffing and Deficiencies	Konetzka et al., 2004	Skilled/specialist services	Skilled services index	Pos	Pos	Structural Characteristics	Inner setting
127	Effects of Medicare Payment Changes on Nursing Home Staffing and Deficiencies	Konetzka et al., 2004	Skilled/specialist services	Facility offers physical therapy	Null	Null	Structural Characteristics	Inner setting
127	Effects of Medicare Payment Changes on Nursing Home Staffing and Deficiencies	Konetzka et al., 2004	Hospital-based	Hospital-based	Pos	Pos	Structural Characteristics	Inner setting
111	Effects of Nursing Practice Environments on Quality Outcomes in Nursing Homes	Flynn et al., 2010	For-profit facility	For-profit	Null	Null	Structural Characteristics	Inner setting
111	Effects of Nursing Practice Environments on Quality Outcomes in Nursing Homes	Flynn et al., 2010	Larger size facility	Facility size	Neg	Neg	Structural Characteristics	Inner setting
111	Effects of Nursing Practice Environments on Quality Outcomes in Nursing Homes	Flynn et al., 2010	NH Work environment	Mean practice environment score	Pos	Pos	Other	Inner setting
160	Effects of State Minimum Staffing Standards on Nursing Home Staffing and Quality of Care	Park & Stearns, 2009	Minimum staffing standard	Minimum staffing standard	Pos	Pos	External Policy & Incentives	Outer setting
133	Elderly hispanics more likely to reside in poor-quality nursing homes	Fennell et al., 2010	Proportion of white residents	NHs with all white residents (compared to NHs with a proportion of hispanic residents)	Pos	Pos	Other	Outer setting
47	Institutional form and the nursing home industry: ownership effects on costs and quality	Holmes, 1992	Geographic location	Geographic location	Diff	Diff	Structural Characteristics	Inner setting
139	Excess demand, the percentage of Medicaid patients, and the quality of nursing home care	Nyman, 1988	Higher proportion of service users with high/complex care needs	Percent SNF patients	Null	Null	Other	Outer setting
139	Excess demand, the percentage of Medicaid patients, and the quality of nursing home care	Nyman, 1988	Higher occupancy	Excess capacity in home	Null	Null	Other	Inner setting
139	Excess demand, the percentage of Medicaid patients, and the quality of nursing home care	Nyman, 1988	For-profit facility	For-profit	Null	Null	Structural Characteristics	Inner setting
139	Excess demand, the percentage of Medicaid patients, and the quality of nursing home care	Nyman, 1988	Higher costs	Wage Index	Neg	Neg	Other	Inner setting
139	Excess demand, the percentage of Medicaid patients, and the quality of nursing home care	Nyman, 1988	Higher facility income	Nursing home fee	Null	Null	Other	Inner setting
139	Excess demand, the percentage of Medicaid patients, and the quality of nursing home care	Nyman, 1988	NHs per population	Number of NHs in county per population	Null	Null	Peer pressure	Outer setting
139	Excess demand, the percentage of Medicaid patients, and the quality of nursing home care	Nyman, 1988	Higher excess bed capacity in county	Located in a county with higher average excess capacity	Pos	Pos	Peer pressure	Outer setting
139	Excess demand, the percentage of Medicaid patients, and the quality of nursing home care	Nyman, 1988	Higher public funding	Medicaid reimbursement rate	Null	Null	Other	Outer setting
139	Excess demand, the percentage of Medicaid patients, and the quality of nursing home care	Nyman, 1988	Higher proportion of publicly-funded service users	Proportion of medicaid residents	Neg	Neg	Other	Inner setting
139	Excess demand, the percentage of Medicaid patients, and the quality of nursing home care	Nyman, 1988	Larger size facility	Facility size	Neg	Neg	Structural Characteristics	Inner setting
36	Exploring the challenges non-clinical departments encounter during Eden alternative implementation	George, 2019		The data analysis for this study revealed challenges from different non-clinical departments regarding pushing person centered care policies but showed little to no negative impact on annual state survey results. Most participants responded that the department had great annual survey results after achieving Eden Alternative certification.			Executing	Process
37	Exploring the influence of the regulatory survey process on nursing home administrator job satisfaction and job seeking	Holecek et al., 2010	Higher job commitment	Administrator job-seeking	Neg	Pos	Individual Identification with Organization	Characeristics of individuals
37	Exploring the influence of the regulatory survey process on nursing home administrator job satisfaction and job seeking	Holecek et al., 2010	Higher job satisfaction	NHA Job satisfaction	Null	Null	Other	Inner setting
165	Factors affecting compliance with national accreditation essential safety standards in the Kingdom of Saudi Arabia	Althumairi, Arwa Alzahrani, Amal Alanzi, Turki Al Wahabi, Salem Alrowaie, Summaya Aljaffary, Afnan Aljabri, Duaa	For-profit facility	Private hospitals	Pos	Pos	Structural Characteristics	Inner setting
165	Factors affecting compliance with national accreditation essential safety standards in the Kingdom of Saudi Arabia	Althumairi, Arwa Alzahrani, Amal Alanzi, Turki Al Wahabi, Salem Alrowaie, Summaya Aljaffary, Afnan Aljabri, Duaa	Larger size facility	Larger hospitals	Null	Null	Structural Characteristics	Inner setting
165	Factors affecting compliance with national accreditation essential safety standards in the Kingdom of Saudi Arabia	Althumairi, Arwa Alzahrani, Amal Alanzi, Turki Al Wahabi, Salem Alrowaie, Summaya Aljaffary, Afnan Aljabri, Duaa	More experience being accredited	Number of years being accredited	Pos	Pos	Structural Characteristics	Inner setting
38	Factors that influence an administrator's perception of what they consider important in job knowledge and how those perceptions impact quality of care	Fabbri, 2006	Senior manager perception of what is important	Administrator perception of what is important	Null	Null	Other	Characeristics of individuals
39	Failing the metric but saving lives: The protocolization of sepsis treatment through quality measurement	Winslow, 2020		A mandate that requires clinicians to timestamp and document secondary tasks, just to ensure metric compliance, historically is not typical for ED workflow			Adapdability	Intervention characteristics
39	Failing the metric but saving lives: The protocolization of sepsis treatment through quality measurement	Winslow, 2020		An internist involved in quality assurance, explained that clinicians and administrators agreed SEP-1 was so complex it would need its own meeting.			Complexity	Intervention characteristics
39	Failing the metric but saving lives: The protocolization of sepsis treatment through quality measurement	Winslow, 2020		His explanation echoes accounts from research at other hospitals, which confirm unprecedented complexity contributing to SEP-1's difficulty			Complexity	Intervention characteristics
39	Failing the metric but saving lives: The protocolization of sepsis treatment through quality measurement	Winslow, 2020		The sentiment seemed to be shared among others in the room, who laughed and nodded, and agreed that there was a tangible disconnect between their delivery of clinical care and the ratings and scores representing their care to the public.			Evidence Strength & Quality	Intervention characteristics
39	Failing the metric but saving lives: The protocolization of sepsis treatment through quality measurement	Winslow, 2020		As one nurse manager put it in a meeting," … it's not about the clinical management of sepsis, it's about fully reporting the “cookbook” steps of the goal”			Evidence Strength & Quality	Intervention characteristics
39	Failing the metric but saving lives: The protocolization of sepsis treatment through quality measurement	Winslow, 2020		clinicians repeatedly defined metric compliance as distinct to their clinical practice or scientific expertise.			Evidence Strength & Quality	Intervention characteristics
39	Failing the metric but saving lives: The protocolization of sepsis treatment through quality measurement	Winslow, 2020		The powerplan was stressed as the key to correct documentation and thereby improved compliance with the metric. offer a coordinated, and inevitably, standardized approach to treating sepsis based on both policy requirements and clinical expertise. They also produce the documentation necessary for meeting and reporting on regulatory sepsis metrics			Compatibility	Inner setting
39	Failing the metric but saving lives: The protocolization of sepsis treatment through quality measurement	Winslow, 2020		Clinicians felt inundated with pressure and performance evaluations that tracked their compliance with the sepsis metric.			Reflecting & Evaluating	Process
39	Failing the metric but saving lives: The protocolization of sepsis treatment through quality measurement	Winslow, 2020		One physician explained that she orders blood cultures on every patient of hers that comes through the emergency room because the sepsis metric requires that immediate cultures are documented.			Executing	Process
144	Government Regulation and the Quality of Healthcare Evidence from Minimum Staffing Legislation for Nursing Homes	Matsudaira, 2014	Minimum staffing standard	Introduction of a min staffing standard	Pos	Pos	External Policy & Incentives	Outer setting
40	Hand hygiene deficiency citations in nursing homes	Castle et al., 2014	Higher proportion of service users with high/complex care needs	ADL Score	Neg	Neg	Other	Outer setting
40	Hand hygiene deficiency citations in nursing homes	Castle et al., 2014	Higher occupancy	Occupancy rate	Null	Null	Other	Inner setting
40	Hand hygiene deficiency citations in nursing homes	Castle et al., 2014	Higher local Income	Per capita income	Null	Null	Other	Outer setting
40	Hand hygiene deficiency citations in nursing homes	Castle et al., 2014	Higher proportion of elderly in community	Proportion of elderly in county	Null	Null	Other	Outer setting
40	Hand hygiene deficiency citations in nursing homes	Castle et al., 2014	Higher LPN staff	LPN staffing levels	Pos	Pos	Other	Inner setting
40	Hand hygiene deficiency citations in nursing homes	Castle et al., 2014	Chain membership	Chain membership	Pos	Pos	Networks & Communications	Inner setting
40	Hand hygiene deficiency citations in nursing homes	Castle et al., 2014	Larger size facility	Size	Null	Null	Structural Characteristics	Inner setting
40	Hand hygiene deficiency citations in nursing homes	Castle et al., 2014	Higher NA staff levels	NA staffing levels	Pos	Pos	Other	Inner setting
40	Hand hygiene deficiency citations in nursing homes	Castle et al., 2014	Higher public funding	Medicaid reimbursement rate	Pos	Pos	Other	Outer setting
40	Hand hygiene deficiency citations in nursing homes	Castle et al., 2014	Higher competition	Competition	Null	Null	Peer pressure	Outer setting
40	Hand hygiene deficiency citations in nursing homes	Castle et al., 2014	Higher total nursing staff	Nurse staffing levels	Pos	Pos	Other	Inner setting
40	Hand hygiene deficiency citations in nursing homes	Castle et al., 2014	Higher proportion of publicly-funded service users	Medicaid resident occupancy	Pos	Pos	Other	Inner setting
40	Hand hygiene deficiency citations in nursing homes	Castle et al., 2014	For-profit facility	For-profit ownership	Null	Null	Structural Characteristics	Inner setting
40	Hand hygiene deficiency citations in nursing homes	Castle et al., 2014	Higher proportion of residents with dementia	Proportion of residents with dementia	Neg	Neg	Other	Outer setting
40	Hand hygiene deficiency citations in nursing homes	Castle et al., 2014	Higher proportion of residents with mental illness	Proportion of residents with psychiatric confitions	Null	Null	Other	Outer setting
41	Hidden Owners, Hidden Profits, and Poor Nursing Home Care	Harrington et al., 2015	Model of ownership	Owner type	Diff	Diff	Structural Characteristics	Inner setting
42	High-performing and low-performing nursing homes: a view from complexity science	Forbes-Thompson et al., 2007		Administrative personnel made decisions without involving the staff or residents affected by the change Administration handed down a solution, without input…the social work department director was distressed when she was not included in the problem solving and resolution of a survey deficiency			Key stakeholders	Process
42	High-performing and low-performing nursing homes: a view from complexity science	Forbes-Thompson et al., 2007		In the historically high-performing nursing homes (NH1 and NH2), administrative and direct care staff used multiple modes of communication to care for residents and their families In both homes, the flow of information, both hierarchically and laterally, was important to meeting resident needs quickly and thoroughly. In the low-performing nursing homes (NH3 and NH4), the conflicting message regarding the organizational mission, that is, the explicit (resident care) versus the implicit (economic viability and regulatory compliance), fragmented and confused staff. Problem resolution resulted in the creation of new forms, additional steps, problem intensification, and communication breakdown within and across disciplines and departments			Networks & Communications	Inner setting
42	High-performing and low-performing nursing homes: a view from complexity science	Forbes-Thompson et al., 2007		Staff across and within all disciplines were involved in problem solving and decision making; staff were reminded that decision making and creativity improved with multiple perspectives.			Learning climate	Inner setting
42	High-performing and low-performing nursing homes: a view from complexity science	Forbes-Thompson et al., 2007		In the high-performing homes, the leadership behaviors of the NHA and the DON created a clear, explicit, and coherent mission, a strong sense of purpose, for the organization. The importance of leadership relationship behaviors and the congruence of the stated and lived mission of the home were strikingly different between high- and low-performing homes			Leadership engagement	Inner setting
42	High-performing and low-performing nursing homes: a view from complexity science	Forbes-Thompson et al., 2007		Administrative leadership behaviors that fostered staff appreciation included routine practices such as having adequate staffing levels and resources to do the job (e.g., resident lifts); helping out on the floor by making beds, passing meal trays, and assisting residents when needed;			Other	Inner setting
42	High-performing and low-performing nursing homes: a view from complexity science	Forbes-Thompson et al., 2007		social workers and admission coordinators were instructed to fill beds with Medicare residents before accepting Medicaid residents			Structural Characteristics	Inner setting
173	Hospital Characteristics Associated With Penalties in the Centers for Medicare & Medicaid Services Hospital-Acquired Condition Reduction Program	Rajaram, Ravi Chung, Jeanette W. Kinnier, Christine V. Barnard, Cynthia Mohanty, Sanjay Pavey, Emily S. McHugh, Megan C. Bilimoria, Karl Y.	Larger size facility	Hospital size	Null	Null	Structural Characteristics	Inner setting
173	Hospital Characteristics Associated With Penalties in the Centers for Medicare & Medicaid Services Hospital-Acquired Condition Reduction Program	Rajaram, Ravi Chung, Jeanette W. Kinnier, Christine V. Barnard, Cynthia Mohanty, Sanjay Pavey, Emily S. McHugh, Megan C. Bilimoria, Karl Y.	Accredited	Accredited by Joint Commission	Neg	Neg	Leadership engagement	Inner setting
173	Hospital Characteristics Associated With Penalties in the Centers for Medicare & Medicaid Services Hospital-Acquired Condition Reduction Program	Rajaram, Ravi Chung, Jeanette W. Kinnier, Christine V. Barnard, Cynthia Mohanty, Sanjay Pavey, Emily S. McHugh, Megan C. Bilimoria, Karl Y.	Accredited	Commission on Cancer accreditation	Null	Null	Leadership engagement	Inner setting
173	Hospital Characteristics Associated With Penalties in the Centers for Medicare & Medicaid Services Hospital-Acquired Condition Reduction Program	Rajaram, Ravi Chung, Jeanette W. Kinnier, Christine V. Barnard, Cynthia Mohanty, Sanjay Pavey, Emily S. McHugh, Megan C. Bilimoria, Karl Y.	Major teaching hospital	Major teaching hospital	Neg	Neg	Structural Characteristics	Inner setting
173	Hospital Characteristics Associated With Penalties in the Centers for Medicare & Medicaid Services Hospital-Acquired Condition Reduction Program	Rajaram, Ravi Chung, Jeanette W. Kinnier, Christine V. Barnard, Cynthia Mohanty, Sanjay Pavey, Emily S. McHugh, Megan C. Bilimoria, Karl Y.	Higher proportion of service users with high/complex care needs	Case mix index	Neg	Neg	Other	Outer setting
173	Hospital Characteristics Associated With Penalties in the Centers for Medicare & Medicaid Services Hospital-Acquired Condition Reduction Program	Rajaram, Ravi Chung, Jeanette W. Kinnier, Christine V. Barnard, Cynthia Mohanty, Sanjay Pavey, Emily S. McHugh, Megan C. Bilimoria, Karl Y.	Safety-net hospital status	Safety-net hospital status	Neg	Neg	Structural Characteristics	Inner setting
173	Hospital Characteristics Associated With Penalties in the Centers for Medicare & Medicaid Services Hospital-Acquired Condition Reduction Program	Rajaram, Ravi Chung, Jeanette W. Kinnier, Christine V. Barnard, Cynthia Mohanty, Sanjay Pavey, Emily S. McHugh, Megan C. Bilimoria, Karl Y.	Level 1 trauma centre	Level 1 trauma centre	Neg	Neg	Structural Characteristics	Inner setting
173	Hospital Characteristics Associated With Penalties in the Centers for Medicare & Medicaid Services Hospital-Acquired Condition Reduction Program	Rajaram, Ravi Chung, Jeanette W. Kinnier, Christine V. Barnard, Cynthia Mohanty, Sanjay Pavey, Emily S. McHugh, Megan C. Bilimoria, Karl Y.	Participation in a clinical surgery registry	Participation in a clinical surgery registry	Neg	Neg	Structural Characteristics	Inner setting
173	Hospital Characteristics Associated With Penalties in the Centers for Medicare & Medicaid Services Hospital-Acquired Condition Reduction Program	Rajaram, Ravi Chung, Jeanette W. Kinnier, Christine V. Barnard, Cynthia Mohanty, Sanjay Pavey, Emily S. McHugh, Megan C. Bilimoria, Karl Y.	Higher total nursing staff	Nurse to bed ratio	Null	Null	Other	Inner setting
44	Impact of voluntary accreditation on deficiency citations in U.S. nursing homes	Wagner et al., 2012	Accredited	Accredited	Pos	Pos	Leadership engagement	Inner setting
44	Impact of voluntary accreditation on deficiency citations in U.S. nursing homes	Wagner et al., 2012	Accredited	Greater time since accreditation	Pos	Pos	Leadership engagement	Inner setting
167	Implementation of an Emergency Power Rule: Compliance of Florida Nursing Homes and Assisted Living Facilities	June JW, Peterson L, Hyer K, Dobbs D.	For-profit facility	For-profit NH/ALF	Neg	Neg	Structural Characteristics	Inner setting
167	Implementation of an Emergency Power Rule: Compliance of Florida Nursing Homes and Assisted Living Facilities	June JW, Peterson L, Hyer K, Dobbs D.	Larger size facility	Larger NH	Null	Null	Structural Characteristics	Inner setting
167	Implementation of an Emergency Power Rule: Compliance of Florida Nursing Homes and Assisted Living Facilities	June JW, Peterson L, Hyer K, Dobbs D.	Larger size facility	Larger ALF	Neg	Neg	Structural Characteristics	Inner setting
167	Implementation of an Emergency Power Rule: Compliance of Florida Nursing Homes and Assisted Living Facilities	June JW, Peterson L, Hyer K, Dobbs D.	Higher proportion of publicly-funded service users	Greater than 50% Medicaid occupancy in Nh	Neg	Neg	Other	Inner setting
167	Implementation of an Emergency Power Rule: Compliance of Florida Nursing Homes and Assisted Living Facilities	June JW, Peterson L, Hyer K, Dobbs D.	Chain membership	Chain membership	Neg	Neg	Networks & Communications	Inner setting
167	Implementation of an Emergency Power Rule: Compliance of Florida Nursing Homes and Assisted Living Facilities	June JW, Peterson L, Hyer K, Dobbs D.	Skilled/specialist services	Dementia Unit	Pos	Pos	Structural Characteristics	Inner setting
167	Implementation of an Emergency Power Rule: Compliance of Florida Nursing Homes and Assisted Living Facilities	June JW, Peterson L, Hyer K, Dobbs D.	Higher population density	Rural location	Null	Null	Other	Outer setting
167	Implementation of an Emergency Power Rule: Compliance of Florida Nursing Homes and Assisted Living Facilities	June JW, Peterson L, Hyer K, Dobbs D.	Skilled/specialist services	ALF with nursing licence	Neg	Neg	Structural Characteristics	Inner setting
167	Implementation of an Emergency Power Rule: Compliance of Florida Nursing Homes and Assisted Living Facilities	June JW, Peterson L, Hyer K, Dobbs D.	Skilled/specialist services	ALF with mental health care licence	Pos	Pos	Structural Characteristics	Inner setting
167	Implementation of an Emergency Power Rule: Compliance of Florida Nursing Homes and Assisted Living Facilities	June JW, Peterson L, Hyer K, Dobbs D.	Skilled/specialist services	ALF providing memory care	Null	Null	Structural Characteristics	Inner setting
167	Implementation of an Emergency Power Rule: Compliance of Florida Nursing Homes and Assisted Living Facilities	June JW, Peterson L, Hyer K, Dobbs D.	Accepts medicaid service users	ALF accepts Medicaid	Null	Null	Other	Inner setting
78	QUALITY CARE AND FINANCIAL VIABILITY OF RURAL NURSING HOMES	Towsley, 2007	Geographic location	Geographic location	Diff	Diff	Structural Characteristics	Inner setting
152	Infection Control Citations in Nursing Homes: Compliance and Geographic Variability	Jester et al,. 2021	Higher proportion of residents with mental illness	Proportion of residents receiving antipsychotic drugs	Neg	Neg	Other	Outer setting
152	Infection Control Citations in Nursing Homes: Compliance and Geographic Variability	Jester et al,. 2021	Higher proportion of residents with dementia	Proportion of residents with dementia	Neg	Neg	Other	Outer setting
152	Infection Control Citations in Nursing Homes: Compliance and Geographic Variability	Jester et al,. 2021	Higher proportion of residents with mental illness	Proportion of residents with depression	Neg	Neg	Other	Outer setting
152	Infection Control Citations in Nursing Homes: Compliance and Geographic Variability	Jester et al,. 2021	Higher proportion of residents with ID	Proportion of residents with intellectual disability	Null	Null	Other	Outer setting
152	Infection Control Citations in Nursing Homes: Compliance and Geographic Variability	Jester et al,. 2021	Higher proportion of residents with mental illness	Proportion of residents with serious mental illness	Neg	Neg	Other	Outer setting
152	Infection Control Citations in Nursing Homes: Compliance and Geographic Variability	Jester et al,. 2021	Higher proportion of service users with high/complex care needs	Proportion of residents with behavioural healthcare needs	Null	Null	Other	Outer setting
152	Infection Control Citations in Nursing Homes: Compliance and Geographic Variability	Jester et al,. 2021	Higher occupancy	Occupancy rate	Null	Null	Other	Inner setting
152	Infection Control Citations in Nursing Homes: Compliance and Geographic Variability	Jester et al,. 2021	For-profit facility	For-profit	Neg	Neg	Structural Characteristics	Inner setting
152	Infection Control Citations in Nursing Homes: Compliance and Geographic Variability	Jester et al,. 2021	Model of ownership	Government facility	Null	Null	Structural Characteristics	Inner setting
152	Infection Control Citations in Nursing Homes: Compliance and Geographic Variability	Jester et al,. 2021	Higher proportion of service users with high/complex care needs	ADL Score	Neg	Neg	Other	Outer setting
152	Infection Control Citations in Nursing Homes: Compliance and Geographic Variability	Jester et al,. 2021	Higher proportion of service users with high/complex care needs	Proportion of residents at risk of contracting infectious disease	Neg	Neg	Other	Outer setting
152	Infection Control Citations in Nursing Homes: Compliance and Geographic Variability	Jester et al,. 2021	Skilled/specialist services	Any special care unit	Null	Null	Structural Characteristics	Inner setting
152	Infection Control Citations in Nursing Homes: Compliance and Geographic Variability	Jester et al,. 2021	Chain membership	Chain membership	Null	Null	Networks & Communications	Inner setting
152	Infection Control Citations in Nursing Homes: Compliance and Geographic Variability	Jester et al,. 2021	Higher proportion of publicly-funded service users	Proportion of medicaid residents	Neg	Neg	Other	Inner setting
152	Infection Control Citations in Nursing Homes: Compliance and Geographic Variability	Jester et al,. 2021	Larger size facility	Facility size	Neg	Neg	Structural Characteristics	Inner setting
152	Infection Control Citations in Nursing Homes: Compliance and Geographic Variability	Jester et al,. 2021	Skilled/specialist services	Non-ADRD Unit (Dementia unit)	Pos	Neg	Structural Characteristics	Inner setting
152	Infection Control Citations in Nursing Homes: Compliance and Geographic Variability	Jester et al,. 2021	CCRC (Continuing care retirement community)	Continuing care retirement community	Pos	Pos	Structural Characteristics	Inner setting
45	Infection Prevention and Control Programs in US Nursing Homes: Results of a National Survey	Herzig et al., 2016	Facility provides finances to attend external infection control training	Facility provides finances to access expert consultation in infection control	Null	Null	Other	Inner setting
45	Infection Prevention and Control Programs in US Nursing Homes: Results of a National Survey	Herzig et al., 2016	Facility provides finances to attend external infection control training	Facility provides finances to attend external infection control training	Pos	Pos	Other	Inner setting
45	Infection Prevention and Control Programs in US Nursing Homes: Results of a National Survey	Herzig et al., 2016	Use CDC definitions to determine resident infection	Use CDC definitions	Pos	Pos	Other	Process
45	Infection Prevention and Control Programs in US Nursing Homes: Results of a National Survey	Herzig et al., 2016	Higher focus on reducing hospitalisation	Focussed on reducing hospitalization	Neg	Neg	Culture	Inner setting
45	Infection Prevention and Control Programs in US Nursing Homes: Results of a National Survey	Herzig et al., 2016	Employee health activities ranked as one of three most time-consuming infection control-related activities	Employee health activities ranked as one of three most time-consuming infection control-related activities	Null	Null	Other	Characeristics of individuals
45	Infection Prevention and Control Programs in US Nursing Homes: Results of a National Survey	Herzig et al., 2016	Facility provides finances to attend infection control meeting or conference	Facility provides finances to attend infection control meeting or conference	Null	Null	Other	Inner setting
45	Infection Prevention and Control Programs in US Nursing Homes: Results of a National Survey	Herzig et al., 2016	Participation in a IC collaborative - MRSA	Collaborative focussed on reducing MRSA	Pos	Pos	Other	Inner setting
45	Infection Prevention and Control Programs in US Nursing Homes: Results of a National Survey	Herzig et al., 2016	Infection control policy development ranked as one of three most time-consuming infection control-related activities	Infection control policy development ranked as one of three most time-consuming infection control-related activities	Pos	Pos	Other	Characeristics of individuals
45	Infection Prevention and Control Programs in US Nursing Homes: Results of a National Survey	Herzig et al., 2016	Infection surveillance ranked as one of three most time-consuming infection control-related activities	Infection surveillance ranked as one of three most time-consuming infection control-related activities	Null	Null	Other	Characeristics of individuals
45	Infection Prevention and Control Programs in US Nursing Homes: Results of a National Survey	Herzig et al., 2016	Monitoring adherence to policy ranked as one of three most time-consuming infection control-related activities	Monitoring adherence to policy ranked as one of three most time-consuming infection control-related activities	Null	Null	Other	Characeristics of individuals
45	Infection Prevention and Control Programs in US Nursing Homes: Results of a National Survey	Herzig et al., 2016	Staff education ranked as one of three most time-consuming infection control-related activities	Staff education ranked as one of three most time-consuming infection control-related activities	Null	Null	Other	Characeristics of individuals
45	Infection Prevention and Control Programs in US Nursing Homes: Results of a National Survey	Herzig et al., 2016	Tracking antibiotic use ranked as one of three most time-consuming infection control-related activities	Tracking antibiotic use ranked as one of three most time-consuming infection control-related activities	Null	Null	Other	Characeristics of individuals
45	Infection Prevention and Control Programs in US Nursing Homes: Results of a National Survey	Herzig et al., 2016	Type of hand hygiene product used	Type of hand hygiene product used	Null	Null	Other	Process
45	Infection Prevention and Control Programs in US Nursing Homes: Results of a National Survey	Herzig et al., 2016	Vaccination and immunization ranked as one of three most time-consuming infection control-related activities	Vaccination and immunization ranked as one of three most time-consuming infection control-related activities	Neg	Neg	Other	Characeristics of individuals
45	Infection Prevention and Control Programs in US Nursing Homes: Results of a National Survey	Herzig et al., 2016	Higher level of staff training	Weekly/biweekly/monthly IC training	Pos	Pos	Other	Inner setting
45	Infection Prevention and Control Programs in US Nursing Homes: Results of a National Survey	Herzig et al., 2016	Methods used to maintain a list of residents with infections	Methods used to maintain a list of residents with infections	Null	Null	Networks & Communications	Inner setting
45	Infection Prevention and Control Programs in US Nursing Homes: Results of a National Survey	Herzig et al., 2016	Use Clinical/laboratory cultures to determine resident infection	Use Clinical/laboratory cultures to determine resident infection	Null	Null	Other	Process
45	Infection Prevention and Control Programs in US Nursing Homes: Results of a National Survey	Herzig et al., 2016	Use Physician/NP diagnosis to determine resident infection	Use Physician/NP diagnosis to determine resident infection	Null	Null	Other	Process
45	Infection Prevention and Control Programs in US Nursing Homes: Results of a National Survey	Herzig et al., 2016	Use Updated McGeer criteria to determine resident infection	Use Updated McGeer criteria to determine resident infection	Null	Null	Other	Process
45	Infection Prevention and Control Programs in US Nursing Homes: Results of a National Survey	Herzig et al., 2016	Use MDS (CMS Minimum Data Set) definitions to determine resident infection	Use MDS (CMS Minimum Data Set) definitions to determine resident infection	Null	Null	Other	Process
45	Infection Prevention and Control Programs in US Nursing Homes: Results of a National Survey	Herzig et al., 2016	Facility has policies related to the management of contaminated materials and environment	Facility has policies related to the management of contaminated materials and environment	Null	Null	Other	Inner setting
45	Infection Prevention and Control Programs in US Nursing Homes: Results of a National Survey	Herzig et al., 2016	Observation methods for infection control	Facility environmental cleaning practices are observed and/or monitored	Null	Null	Other	Process
45	Infection Prevention and Control Programs in US Nursing Homes: Results of a National Survey	Herzig et al., 2016	Observation methods for infection control	Methods used to monitor environmental cleaning practices	Null	Null	Other	Process
45	Infection Prevention and Control Programs in US Nursing Homes: Results of a National Survey	Herzig et al., 2016	Observation methods for infection control	Methods used to monitor hand hygiene compliance	Null	Null	Other	Process
45	Infection Prevention and Control Programs in US Nursing Homes: Results of a National Survey	Herzig et al., 2016	Facility has a mechanism for providing feedback to staff on hand hygiene compliance when it is monitored	Facility has a mechanism for providing feedback to staff on hand hygiene compliance when it is monitored	Null	Null	Other	Process
45	Infection Prevention and Control Programs in US Nursing Homes: Results of a National Survey	Herzig et al., 2016	Notification method for residents with potential infection	Daily report used as method of notification about potentially infected residents	Null	Null	Networks & Communications	Inner setting
45	Infection Prevention and Control Programs in US Nursing Homes: Results of a National Survey	Herzig et al., 2016	Notification method for residents with potential infection	Staff phone call used as method of notification about potentially infected residents	Null	Null	Networks & Communications	Inner setting
45	Infection Prevention and Control Programs in US Nursing Homes: Results of a National Survey	Herzig et al., 2016	Notification method for residents with potential infection	Staff fills out a worksheet is method of notification about potentially infected residents	Null	Null	Networks & Communications	Inner setting
45	Infection Prevention and Control Programs in US Nursing Homes: Results of a National Survey	Herzig et al., 2016	Notification method for residents with potential infection	Daily culture report is used as method of notification about potentially infected residents	Null	Null	Networks & Communications	Inner setting
45	Infection Prevention and Control Programs in US Nursing Homes: Results of a National Survey	Herzig et al., 2016	Higher staff meeting frequency	Frequency of infection control committee meetings	Null	Null	Networks & Communications	Inner setting
45	Infection Prevention and Control Programs in US Nursing Homes: Results of a National Survey	Herzig et al., 2016	Physician represented on the infection control committees	Physician represented on the infection control committees	Pos	Pos	Key stakeholders	Process
45	Infection Prevention and Control Programs in US Nursing Homes: Results of a National Survey	Herzig et al., 2016	Participation in a IC collaborative - other	Facility Involved in an infection prevention collaborative on the national, state, and/or local level	Null	Null	Other	Inner setting
45	Infection Prevention and Control Programs in US Nursing Homes: Results of a National Survey	Herzig et al., 2016	Participation in a IC collaborative - other	Facility focus on UTI prevention collaboratives	Null	Null	Other	Inner setting
45	Infection Prevention and Control Programs in US Nursing Homes: Results of a National Survey	Herzig et al., 2016	Participation in a IC collaborative - other	Facility focus on influenze prevention collaboratives	Null	Null	Other	Inner setting
45	Infection Prevention and Control Programs in US Nursing Homes: Results of a National Survey	Herzig et al., 2016	Participation in a IC collaborative - other	Facility focus of Clostridium difficile prevention collaboratives	Null	Null	Other	Inner setting
45	Infection Prevention and Control Programs in US Nursing Homes: Results of a National Survey	Herzig et al., 2016	Type of resources used to determine how to care for and treat infected residents	Type of resources used to determine how to care for and treat infected residents	Null	Null	Other	Inner setting
45	Infection Prevention and Control Programs in US Nursing Homes: Results of a National Survey	Herzig et al., 2016	IC program staff is also DoN/ADoN	IC program staff also has DoN/ADoN responsibility	Neg	Neg	Other	Inner setting
45	Infection Prevention and Control Programs in US Nursing Homes: Results of a National Survey	Herzig et al., 2016	IC program staff also has Staff Education responsibility	IC program staff also has Staff Education responsibility	Neg	Neg	Other	Inner setting
45	Infection Prevention and Control Programs in US Nursing Homes: Results of a National Survey	Herzig et al., 2016	IC program staff also has Quality Management responsibility	IC program staff also has Quality Management responsibility	Null	Null	Other	Inner setting
45	Infection Prevention and Control Programs in US Nursing Homes: Results of a National Survey	Herzig et al., 2016	IC program staff also has Employee Health responsibility	IC program staff also has Employee Health responsibility	Null	Null	Other	Inner setting
45	Infection Prevention and Control Programs in US Nursing Homes: Results of a National Survey	Herzig et al., 2016	IC program staff also has Department Director responsibility	IC program staff also has Department Director responsibility	Null	Null	Other	Inner setting
45	Infection Prevention and Control Programs in US Nursing Homes: Results of a National Survey	Herzig et al., 2016	IC program staff also has Disaster Preparedness responsibility	IC program staff also has Disaster Preparedness responsibility	Null	Null	Other	Inner setting
45	Infection Prevention and Control Programs in US Nursing Homes: Results of a National Survey	Herzig et al., 2016	IC program staff has no other responsibility	IC program staff has no other responsibility	Null	Null	Other	Inner setting
45	Infection Prevention and Control Programs in US Nursing Homes: Results of a National Survey	Herzig et al., 2016	Higher level of staff training	Staff received specific training and/or certification in infection control	Pos	Pos	Other	Inner setting
45	Infection Prevention and Control Programs in US Nursing Homes: Results of a National Survey	Herzig et al., 2016	Time spent on IC activities	Time spent on IC activities	Null	Null	Other	Process
45	Infection Prevention and Control Programs in US Nursing Homes: Results of a National Survey	Herzig et al., 2016	Higher senior management quality	Years of nursing home manager experience	Null	Null	Other	Process
45	Infection Prevention and Control Programs in US Nursing Homes: Results of a National Survey	Herzig et al., 2016	Higher antibiotic use	New antibiotic prescription reports	Neg	Neg	Other	Process
45	Infection Prevention and Control Programs in US Nursing Homes: Results of a National Survey	Herzig et al., 2016	Video-based training tools	Video-based training tools	Neg	Neg	Other	Process
45	Infection Prevention and Control Programs in US Nursing Homes: Results of a National Survey	Herzig et al., 2016	Face-to-face training/In-service for IC	Face-to-face training/In-service for IC	Null	Null	Other	Process
45	Infection Prevention and Control Programs in US Nursing Homes: Results of a National Survey	Herzig et al., 2016	Handouts/flyers posted on care units for IC updates	Handouts/flyers posted on care units for IC updates	Null	Null	Other	Process
45	Infection Prevention and Control Programs in US Nursing Homes: Results of a National Survey	Herzig et al., 2016	Higher staff turnover	High turnover of IC staff	Null	Null	Other	Inner setting
45	Infection Prevention and Control Programs in US Nursing Homes: Results of a National Survey	Herzig et al., 2016	Higher staff turnover	DoN turnover	Neg	Neg	Other	Inner setting
46	Influence of administrator and facility characteristics on nursing home performance	Singh, 1994	Higher costs	Compensation	Neg	Neg	Other	Inner setting
46	Influence of administrator and facility characteristics on nursing home performance	Singh, 1994	Higher population density	Population density	Pos	Pos	Other	Outer setting
46	Influence of administrator and facility characteristics on nursing home performance	Singh, 1994	Higher consultation with families	Time devoted to family relations	Neg	Neg	Networks & Communications	Inner setting
46	Influence of administrator and facility characteristics on nursing home performance	Singh, 1994	Higher senior management quality	Level of formal education	Pos	Pos	Other	Process
46	Influence of administrator and facility characteristics on nursing home performance	Singh, 1994	Chain membership	Chain membership	Pos	Pos	Networks & Communications	Inner setting
46	Influence of administrator and facility characteristics on nursing home performance	Singh, 1994	Higher mean age of service users	Proportion of residents over 65	Neg	Neg	Other	Outer setting
46	Influence of administrator and facility characteristics on nursing home performance	Singh, 1994	Percent african american residents	Proportion of black residents	Neg	Neg	Other	Outer setting
46	Influence of administrator and facility characteristics on nursing home performance	Singh, 1994	Proportion of white residents	Proportion of white residents	Pos	Pos	Other	Outer setting
46	Influence of administrator and facility characteristics on nursing home performance	Singh, 1994	Higher staff turnover	Length of administrator employment	Pos	Neg	Other	Inner setting
46	Influence of administrator and facility characteristics on nursing home performance	Singh, 1994	For-profit facility	For-profit	Neg	Neg	Structural Characteristics	Inner setting
46	Influence of administrator and facility characteristics on nursing home performance	Singh, 1994	Higher proportion of publicly-funded service users	Proportion of medicare residents	Pos	Pos	Other	Inner setting
47	Institutional form and the nursing home industry: ownership effects on costs and quality	Holmes, 1992	Higher proportion of service users with high/complex care needs	Case-mix	Null	Null	Other	Outer setting
47	Institutional form and the nursing home industry: ownership effects on costs and quality	Holmes, 1992	Higher costs	Costs per patient day	Null	Null	Other	Inner setting
47	Institutional form and the nursing home industry: ownership effects on costs and quality	Holmes, 1992	Chain membership	Chain membership	Null	Null	Networks & Communications	Inner setting
47	Institutional form and the nursing home industry: ownership effects on costs and quality	Holmes, 1992	For-profit facility	Not-for-profit	Null	Null	Structural Characteristics	Inner setting
47	Institutional form and the nursing home industry: ownership effects on costs and quality	Holmes, 1992	Higher proportion of publicly-funded service users	Proportion of medicaid residents	Null	Null	Other	Inner setting
47	Institutional form and the nursing home industry: ownership effects on costs and quality	Holmes, 1992	Larger size facility	Size	Neg	Neg	Structural Characteristics	Inner setting
47	Institutional form and the nursing home industry: ownership effects on costs and quality	Holmes, 1992	CMCF (County medical care facility)	CMCF (County medical care facility)	Null	Null	Structural Characteristics	Inner setting
47	Institutional form and the nursing home industry: ownership effects on costs and quality	Holmes, 1992	Hospital-based	HLTCU (Hospital long-term care unit)	Null	Null	Structural Characteristics	Inner setting
47	Institutional form and the nursing home industry: ownership effects on costs and quality	Holmes, 1992	Higher occupancy	Occupancy	Pos	Pos	Other	Inner setting
80	Quality indicator survey versus traditional survey in New York State: a comparison of results from annual nursing home surveys	Delaney et al., 2018	Geographic location	Geographic location	Diff	Diff	Structural Characteristics	Inner setting
142	Intended and unintended consequences of minimum staffing standards for nursing homes	Chen & Grabowski, 2015	Minimum staffing standard	Introduction of a min staffing standard	Pos	Pos	External Policy & Incentives	Outer setting
110	Iowa Nursing Home Characteristics Associated With Reported Abuse	Jogerst et al., 2006	Higher focus on patient-centred care	Incident rate of abuse (reported or substantiated)	Null	Null	Culture	Inner setting
146	IS NURSE AIDE RETENTION ASSOCIATED WITH NURSING HOME QUALITY?	Kennedy, 2021	Higher staff turnover	High NA retention rate	Pos	Neg	Other	Inner setting
48	Is the Quality of Nursing Homes Countercyclical? Evidence From 2001 Through 2015	Huang & Bowblis, 2019	Higher local unemployment	Unemployment rate	Pos	Pos	Other	Outer setting
136	Joint commission accreditation and quality measures in US nursing homes	Wagner et al., 2012	Accredited	Accredited	Pos	Pos	Leadership engagement	Inner setting
49	Long-term care standards: enforcement and compliance	Christianson, 1979	Higher costs	Costs per patient day	Null	Null	Other	Inner setting
49	Long-term care standards: enforcement and compliance	Christianson, 1979	Higher facility income	Operating income per patient day	Null	Null	Other	Inner setting
119	Medicare's prospective payment system for skilled nursing facilities: effects on staffing and quality of care	White, 2005	Higher competition	Competition	Null	Null	Peer pressure	Outer setting
119	Medicare's prospective payment system for skilled nursing facilities: effects on staffing and quality of care	White, 2005	Higher competition	Competition	Null	Null	Peer pressure	Outer setting
119	Medicare's prospective payment system for skilled nursing facilities: effects on staffing and quality of care	White, 2005	Higher public funding	Medicare payment impact	Null	Null	Other	Outer setting
119	Medicare's prospective payment system for skilled nursing facilities: effects on staffing and quality of care	White, 2005	For-profit facility	Not-for-profit	Pos	Neg	Structural Characteristics	Inner setting
119	Medicare's prospective payment system for skilled nursing facilities: effects on staffing and quality of care	White, 2005	For-profit facility	Not-for-profit	Pos	Neg	Structural Characteristics	Inner setting
119	Medicare's prospective payment system for skilled nursing facilities: effects on staffing and quality of care	White, 2005	Higher proportion of publicly-funded service users	Proportion of medicare residents	Neg	Neg	Other	Inner setting
119	Medicare's prospective payment system for skilled nursing facilities: effects on staffing and quality of care	White, 2005	Higher public funding	Higher medicare payments	Null	Null	Other	Outer setting
50	Mental health care deficiency citations in nursing homes and caregiver staffing	Castle & Myers, 2006	Higher specialist staffing	MHP levels	Null	Null	Other	Inner setting
50	Mental health care deficiency citations in nursing homes and caregiver staffing	Castle & Myers, 2006	Higher total nursing staff	Nurse staffing hours	Pos	Pos	Other	Inner setting
50	Mental health care deficiency citations in nursing homes and caregiver staffing	Castle & Myers, 2006	Higher LPN staff	LPN staffing levels	Neg	Neg	Other	Inner setting
50	Mental health care deficiency citations in nursing homes and caregiver staffing	Castle & Myers, 2006	Higher proportion of publicly-funded service users	Medicaid occupancy	Neg	Neg	Other	Inner setting
50	Mental health care deficiency citations in nursing homes and caregiver staffing	Castle & Myers, 2006	Larger size facility	Facility size	Neg	Neg	Structural Characteristics	Inner setting
50	Mental health care deficiency citations in nursing homes and caregiver staffing	Castle & Myers, 2006	Higher NA staff levels	NA staffing levels	Neg	Neg	Other	Inner setting
50	Mental health care deficiency citations in nursing homes and caregiver staffing	Castle & Myers, 2006	Higher public funding	Medicaid reimbursement rate	Pos	Pos	Other	Outer setting
50	Mental health care deficiency citations in nursing homes and caregiver staffing	Castle & Myers, 2006	Higher competition	Competition	Pos	Pos	Peer pressure	Outer setting
50	Mental health care deficiency citations in nursing homes and caregiver staffing	Castle & Myers, 2006	Higher RN:Other care staff ratio	Staff mix	Null	Null	Other	Inner setting
50	Mental health care deficiency citations in nursing homes and caregiver staffing	Castle & Myers, 2006	Higher occupancy	Occupancy rate	Neg	Neg	Other	Inner setting
50	Mental health care deficiency citations in nursing homes and caregiver staffing	Castle & Myers, 2006	For-profit facility	For-profit	Neg	Neg	Structural Characteristics	Inner setting
50	Mental health care deficiency citations in nursing homes and caregiver staffing	Castle & Myers, 2006	Higher proportion of residents with mental illness	Level of use of anti-anxiety medications	Neg	Neg	Other	Outer setting
50	Mental health care deficiency citations in nursing homes and caregiver staffing	Castle & Myers, 2006	Higher proportion of residents with mental illness	Level of use of anti-depressant medications	Neg	Neg	Other	Outer setting
50	Mental health care deficiency citations in nursing homes and caregiver staffing	Castle & Myers, 2006	Higher proportion of residents with mental illness	Level of use of anti-psychotic medications	Neg	Neg	Other	Outer setting
50	Mental health care deficiency citations in nursing homes and caregiver staffing	Castle & Myers, 2006	Higher proportion of residents with mental illness	Level of use of sedative medications	Neg	Neg	Other	Outer setting
51	Nurse Aide Retention in Nursing Homes	Castle et al., 2020	Higher staff turnover	NA retention levels	Pos	Neg	Other	Inner setting
107	Nurse Staffing and Deficiencies in the Largest For-Profit Nursing Home Chains and Chains Owned by Private Equity Companies	Harrington et al., 2012	Higher proportion of service users with high/complex care needs	Proportion of residents with limitations in ADLs	Neg	Neg	Other	Outer setting
107	Nurse Staffing and Deficiencies in the Largest For-Profit Nursing Home Chains and Chains Owned by Private Equity Companies	Harrington et al., 2012	Higher proportion of residents with disability	Percent residents receiving rehab	Null	Null	Other	Outer setting
107	Nurse Staffing and Deficiencies in the Largest For-Profit Nursing Home Chains and Chains Owned by Private Equity Companies	Harrington et al., 2012	For-profit facility	For-profit	Neg	Neg	Structural Characteristics	Inner setting
107	Nurse Staffing and Deficiencies in the Largest For-Profit Nursing Home Chains and Chains Owned by Private Equity Companies	Harrington et al., 2012	Higher occupancy	Occupancy rate	Pos	Pos	Other	Inner setting
107	Nurse Staffing and Deficiencies in the Largest For-Profit Nursing Home Chains and Chains Owned by Private Equity Companies	Harrington et al., 2012	Higher competition	Competition	Pos	Pos	Peer pressure	Outer setting
107	Nurse Staffing and Deficiencies in the Largest For-Profit Nursing Home Chains and Chains Owned by Private Equity Companies	Harrington et al., 2012	Higher excess bed capacity in county	Number of excess beds in county	Null	Null	Peer pressure	Outer setting
107	Nurse Staffing and Deficiencies in the Largest For-Profit Nursing Home Chains and Chains Owned by Private Equity Companies	Harrington et al., 2012	Higher proportion of publicly-funded service users	Proportion of medicaid residents	Neg	Neg	Other	Inner setting
107	Nurse Staffing and Deficiencies in the Largest For-Profit Nursing Home Chains and Chains Owned by Private Equity Companies	Harrington et al., 2012	Larger size facility	Facility size	Neg	Neg	Structural Characteristics	Inner setting
107	Nurse Staffing and Deficiencies in the Largest For-Profit Nursing Home Chains and Chains Owned by Private Equity Companies	Harrington et al., 2012	Hospital-based	Hospital-based	Pos	Pos	Structural Characteristics	Inner setting
170	Nurse staffing and deficiency of care for inappropriate psychotropic medication use in nursing home residents with dementia	Yoon, Jung Min Trinkoff, Alison M. Galik, Elizabeth Storr, Carla L. Lerner, Nancy B. Brandt, Nicole Zhu, Shijun	Higher LPN staff	LPN HPRD	Null	Null	Other	Inner setting
170	Nurse staffing and deficiency of care for inappropriate psychotropic medication use in nursing home residents with dementia	Yoon, Jung Min Trinkoff, Alison M. Galik, Elizabeth Storr, Carla L. Lerner, Nancy B. Brandt, Nicole Zhu, Shijun	Higher RN staff levels	RN HPRD	Pos	Pos	Other	Inner setting
170	Nurse staffing and deficiency of care for inappropriate psychotropic medication use in nursing home residents with dementia	Yoon, Jung Min Trinkoff, Alison M. Galik, Elizabeth Storr, Carla L. Lerner, Nancy B. Brandt, Nicole Zhu, Shijun	Higher NA staff levels	CA HPRD	Pos	Pos	Other	Inner setting
170	Nurse staffing and deficiency of care for inappropriate psychotropic medication use in nursing home residents with dementia	Yoon, Jung Min Trinkoff, Alison M. Galik, Elizabeth Storr, Carla L. Lerner, Nancy B. Brandt, Nicole Zhu, Shijun	Higher total nursing staff	Total nursing staff HPRD	Pos	Pos	Other	Inner setting
170	Nurse staffing and deficiency of care for inappropriate psychotropic medication use in nursing home residents with dementia	Yoon, Jung Min Trinkoff, Alison M. Galik, Elizabeth Storr, Carla L. Lerner, Nancy B. Brandt, Nicole Zhu, Shijun	Higher NA in training staff	Nurse aide in training HPRD	Null	Null	Other	Inner setting
170	Nurse staffing and deficiency of care for inappropriate psychotropic medication use in nursing home residents with dementia	Yoon, Jung Min Trinkoff, Alison M. Galik, Elizabeth Storr, Carla L. Lerner, Nancy B. Brandt, Nicole Zhu, Shijun	Higher certified medication aide staffing	Certified medication aide HPRD	Null	Null	Other	Inner setting
123	Nurse staffing and quality of care in nursing facilities	Johnson-Pawlson & Infeld, 1996	Higher proportion of service users with high/complex care needs	Case mix (level of patient disability)	Null	Null	Other	Outer setting
123	Nurse staffing and quality of care in nursing facilities	Johnson-Pawlson & Infeld, 1996	Higher proportion of publicly-funded service users	Payer mix	Null	Null	Other	Inner setting
123	Nurse staffing and quality of care in nursing facilities	Johnson-Pawlson & Infeld, 1996	Higher total nursing staff	Total nursing staff to resident ratio	Pos	Pos	Other	Inner setting
123	Nurse staffing and quality of care in nursing facilities	Johnson-Pawlson & Infeld, 1996	Model of ownership	Ownership	Null	Null	Structural Characteristics	Inner setting
123	Nurse staffing and quality of care in nursing facilities	Johnson-Pawlson & Infeld, 1996	Higher RN staff levels	RN to resident ratio	Neg	Neg	Other	Inner setting
128	Nurse staffing levels and quality of care in Northern Pennsylvania nursing homes	Akinci & Krolikowski, 2005	Model of ownership	Ownership	Null	Null	Structural Characteristics	Inner setting
128	Nurse staffing levels and quality of care in Northern Pennsylvania nursing homes	Akinci & Krolikowski, 2005	Higher occupancy	Occupancy	Null	Null	Other	Inner setting
128	Nurse staffing levels and quality of care in Northern Pennsylvania nursing homes	Akinci & Krolikowski, 2005	Higher total nursing staff	Nurse staffing hours	Pos	Pos	Other	Inner setting
128	Nurse staffing levels and quality of care in Northern Pennsylvania nursing homes	Akinci & Krolikowski, 2005	Higher NA staff levels	NA hours	Pos	Pos	Other	Inner setting
128	Nurse staffing levels and quality of care in Northern Pennsylvania nursing homes	Akinci & Krolikowski, 2005	Higher total nursing staff	Total nursing hours	Pos	Pos	Other	Inner setting
128	Nurse staffing levels and quality of care in Northern Pennsylvania nursing homes	Akinci & Krolikowski, 2005	Larger size facility	Bed size	Null	Null	Structural Characteristics	Inner setting
128	Nurse staffing levels and quality of care in Northern Pennsylvania nursing homes	Akinci & Krolikowski, 2005	Hospital-based	Hospital-based	Null	Null	Structural Characteristics	Inner setting
52	Nursing home administrator turnover and quality of care: A quantitative study	Harvey, 2014	Higher staff turnover	DoN turnover	Neg	Neg	Other	Inner setting
56	Nursing home deficiencies: an exploratory study of interstate variations in regulatory activity	Kelly et al., 2008	Higher local Income	Median household income	Pos	Pos	Other	Outer setting
56	Nursing home deficiencies: an exploratory study of interstate variations in regulatory activity	Kelly et al., 2008	Lobby groups	Advocacy group influence	Null	Null	Other	Outer setting
56	Nursing home deficiencies: an exploratory study of interstate variations in regulatory activity	Kelly et al., 2008	Lobby groups	Nursing home industry group influence	Null	Null	Other	Outer setting
56	Nursing home deficiencies: an exploratory study of interstate variations in regulatory activity	Kelly et al., 2008	State with Democratic Governor	Democractic governeror in state	Null	Null	Other	Outer setting
56	Nursing home deficiencies: an exploratory study of interstate variations in regulatory activity	Kelly et al., 2008	Democrat controlled legislature	Democrat controlled legislature	Neg	Neg	Other	Outer setting
56	Nursing home deficiencies: an exploratory study of interstate variations in regulatory activity	Kelly et al., 2008	Governor's institutional power	Governor's institutional power	Null	Null	Other	Outer setting
56	Nursing home deficiencies: an exploratory study of interstate variations in regulatory activity	Kelly et al., 2008	Legislative professionalism	Legislative professionalism	Null	Null	Other	Outer setting
56	Nursing home deficiencies: an exploratory study of interstate variations in regulatory activity	Kelly et al., 2008	Proportion of chains in region	Proportion of chain nursing homes in state	Null	Null	Peer pressure	Outer setting
56	Nursing home deficiencies: an exploratory study of interstate variations in regulatory activity	Kelly et al., 2008	Proportion of for-profit facilities	Proportion of for-profit nursing homes in state	Null	Null	Peer pressure	Outer setting
56	Nursing home deficiencies: an exploratory study of interstate variations in regulatory activity	Kelly et al., 2008	Proportion of hospital-based facilities	Proportion of hospital-based facilities in state	Null	Null	Peer pressure	Outer setting
56	Nursing home deficiencies: an exploratory study of interstate variations in regulatory activity	Kelly et al., 2008	Higher public funding	Total public funding/nursing home bed	Null	Null	Other	Outer setting
56	Nursing home deficiencies: an exploratory study of interstate variations in regulatory activity	Kelly et al., 2008	More stringent licensing criteria	Nursing home administrator licensing criteria	Null	Null	External Policy & Incentives	Outer setting
56	Nursing home deficiencies: an exploratory study of interstate variations in regulatory activity	Kelly et al., 2008	Higher RN staff levels	RN staff numbers	Null	Null	Other	Inner setting
56	Nursing home deficiencies: an exploratory study of interstate variations in regulatory activity	Kelly et al., 2008	Higher mean age of service users	Proportion of residents over 85	Neg	Neg	Other	Outer setting
56	Nursing home deficiencies: an exploratory study of interstate variations in regulatory activity	Kelly et al., 2008	Higher proportion of publicly-funded service users	Proportion of medicaid residents in nursing home	Null	Null	Other	Inner setting
57	Nursing Home Deficiency Citations for Abuse	Castle, 2011	Higher proportion of service users with high/complex care needs	Resident case mix (ADL Score)	Null	Null	Other	Outer setting
57	Nursing Home Deficiency Citations for Abuse	Castle, 2011	Higher local Income	Per capita income	Null	Null	Other	Outer setting
57	Nursing Home Deficiency Citations for Abuse	Castle, 2011	Higher proportion of elderly in community	Proportion of elderly in county	Neg	Neg	Other	Outer setting
57	Nursing Home Deficiency Citations for Abuse	Castle, 2011	Chain membership	Chain membership	Pos	Pos	Networks & Communications	Inner setting
57	Nursing Home Deficiency Citations for Abuse	Castle, 2011	Larger size facility	Facility size	Pos	Pos	Structural Characteristics	Inner setting
57	Nursing Home Deficiency Citations for Abuse	Castle, 2011	Higher NA staff levels	NA staffing level	Null	Null	Other	Inner setting
57	Nursing Home Deficiency Citations for Abuse	Castle, 2011	Higher competition	Competition	Neg	Neg	Peer pressure	Outer setting
57	Nursing Home Deficiency Citations for Abuse	Castle, 2011	Higher public funding	Medicaid reimbursement rate	Neg	Neg	Other	Outer setting
57	Nursing Home Deficiency Citations for Abuse	Castle, 2011	Higher RN staff levels	RN staffing level	Null	Null	Other	Inner setting
57	Nursing Home Deficiency Citations for Abuse	Castle, 2011	For-profit facility	For-profit	Pos	Pos	Structural Characteristics	Inner setting
57	Nursing Home Deficiency Citations for Abuse	Castle, 2011	Higher occupancy	Occupancy rate	Pos	Pos	Other	Inner setting
57	Nursing Home Deficiency Citations for Abuse	Castle, 2011	Higher LPN staff	LPN staffing levels	Null	Null	Other	Inner setting
57	Nursing Home Deficiency Citations for Abuse	Castle, 2011	Higher proportion of residents with ID	Level of intellectual disability	Null	Null	Other	Outer setting
57	Nursing Home Deficiency Citations for Abuse	Castle, 2011	Higher proportion of residents with dementia	Proportion of residents with dementia	Neg	Neg	Other	Outer setting
57	Nursing Home Deficiency Citations for Abuse	Castle, 2011	Higher proportion of residents with mental illness	Proportion of residents with psychiatric conditions	Neg	Neg	Other	Outer setting
58	Nursing home deficiency citations for infection control	Castle et al., 2011	Higher proportion of service users with high/complex care needs	Resident case mix (ADL Score)	Neg	Neg	Other	Outer setting
58	Nursing home deficiency citations for infection control	Castle et al., 2011	Higher local income	Per capita income	Pos	Pos	Other	Outer setting
58	Nursing home deficiency citations for infection control	Castle et al., 2011	Higher proportion of elderly in community	Proportion of elderly in county	Neg	Neg	Other	Outer setting
58	Nursing home deficiency citations for infection control	Castle et al., 2011	Chain membership	Chain membership	Null	Null	Networks & Communications	Inner setting
58	Nursing home deficiency citations for infection control	Castle et al., 2011	Higher proportion of publicly-funded service users	Medicaid occupancy	Neg	Neg	Other	Inner setting
58	Nursing home deficiency citations for infection control	Castle et al., 2011	Higher proportion of publicly-funded service users	Medicaid resident occupancy	Neg	Neg	Other	Inner setting
58	Nursing home deficiency citations for infection control	Castle et al., 2011	Larger size facility	Size	Null	Null	Structural Characteristics	Inner setting
58	Nursing home deficiency citations for infection control	Castle et al., 2011	Higher competition	Competition	Null	Null	Peer pressure	Outer setting
58	Nursing home deficiency citations for infection control	Castle et al., 2011	Higher LPN staff	LPN staff levels	Pos	Pos	Other	Inner setting
58	Nursing home deficiency citations for infection control	Castle et al., 2011	Higher public funding	Medicaid reimbursement rate	Null	Null	Other	Outer setting
58	Nursing home deficiency citations for infection control	Castle et al., 2011	Higher NA staff levels	NA staff levels	Pos	Pos	Other	Inner setting
58	Nursing home deficiency citations for infection control	Castle et al., 2011	Higher RN staff levels	RN staff levels	Pos	Pos	Other	Inner setting
58	Nursing home deficiency citations for infection control	Castle et al., 2011	Higher occupancy	Occpuancy rate	Null	Null	Other	Inner setting
58	Nursing home deficiency citations for infection control	Castle et al., 2011	For-profit facility	For-profit	Null	Null	Structural Characteristics	Inner setting
58	Nursing home deficiency citations for infection control	Castle et al., 2011	For-profit facility	For-profit ownership	Null	Null	Structural Characteristics	Inner setting
58	Nursing home deficiency citations for infection control	Castle et al., 2011	Higher proportion of residents with dementia	Proportion of residents with dementia	Pos	Pos	Other	Outer setting
58	Nursing home deficiency citations for infection control	Castle et al., 2011	Higher proportion of residents with ID	Proportion of residents with intellectual disabiilty	Null	Null	Other	Outer setting
58	Nursing home deficiency citations for infection control	Castle et al., 2011	Higher proportion of residents with mental illness	Proportion of residents with a psychiatric condition	Pos	Pos	Other	Outer setting
59	Nursing home deficiency citations for medication use	Castle & Engberg, 2007	Higher proportion of publicly-funded service users	Avergage medicaid occupancy	Neg	Neg	Other	Inner setting
59	Nursing home deficiency citations for medication use	Castle & Engberg, 2007	Larger size facility	Facility size	Neg	Neg	Structural Characteristics	Inner setting
59	Nursing home deficiency citations for medication use	Castle & Engberg, 2007	Higher NA staff levels	NA staffing levels	Null	Null	Other	Inner setting
59	Nursing home deficiency citations for medication use	Castle & Engberg, 2007	Higher public funding	Medicaid reimbursement rate	Pos	Pos	Other	Outer setting
59	Nursing home deficiency citations for medication use	Castle & Engberg, 2007	Higher RN staff levels	RN staffing levels	Pos	Pos	Other	Inner setting
59	Nursing home deficiency citations for medication use	Castle & Engberg, 2007	Higher LPN staff	LPN staffing levels	Null	Null	Other	Inner setting
137	Nursing home deficiency citations for safety	Castle et al., 2010	Higher proportion of residents with dementia	Proportion of residents with dementia	Neg	Neg	Other	Outer setting
137	Nursing home deficiency citations for safety	Castle et al., 2010	Higher proportion of residents with ID	Proportion of residents with intellectual disabiilty	Pos	Pos	Other	Outer setting
137	Nursing home deficiency citations for safety	Castle et al., 2010	Higher proportion of residents with mental illness	Proportion of residents with psychiatric conditions	Neg	Neg	Other	Outer setting
137	Nursing home deficiency citations for safety	Castle et al., 2010	Higher proportion of service users with high/complex care needs	ADL Score	Pos	Pos	Other	Outer setting
137	Nursing home deficiency citations for safety	Castle et al., 2010	For-profit facility	For-profit	Pos	Pos	Structural Characteristics	Inner setting
137	Nursing home deficiency citations for safety	Castle et al., 2010	Higher proportion of elderly in community	Proportion of elderly in county	Neg	Neg	Other	Outer setting
137	Nursing home deficiency citations for safety	Castle et al., 2010	Higher local income	Per capita income	Neg	Neg	Other	Outer setting
137	Nursing home deficiency citations for safety	Castle et al., 2010	Higher competition	Competition	Pos	Pos	Peer pressure	Outer setting
137	Nursing home deficiency citations for safety	Castle et al., 2010	Higher public funding	Medicaid reimbursement rate	Pos	Pos	Other	Outer setting
137	Nursing home deficiency citations for safety	Castle et al., 2010	Chain membership	Chain membership	Neg	Neg	Networks & Communications	Inner setting
137	Nursing home deficiency citations for safety	Castle et al., 2010	Higher NA staff levels	NA/100 beds	Neg	Neg	Other	Inner setting
137	Nursing home deficiency citations for safety	Castle et al., 2010	Higher RN staff levels	RN staffing levels	Pos	Pos	Other	Inner setting
137	Nursing home deficiency citations for safety	Castle et al., 2010	Higher proportion of publicly-funded service users	Medicaid occupancy	Neg	Neg	Other	Inner setting
137	Nursing home deficiency citations for safety	Castle et al., 2010	Higher proportion of publicly-funded service users	Proportion of medicaid residents	Neg	Neg	Other	Inner setting
137	Nursing home deficiency citations for safety	Castle et al., 2010	Larger size facility	Bed count	Neg	Neg	Structural Characteristics	Inner setting
137	Nursing home deficiency citations for safety	Castle et al., 2010	Larger size facility	Facility size	Neg	Neg	Structural Characteristics	Inner setting
137	Nursing home deficiency citations for safety	Castle et al., 2010	Higher RN staff levels	RN/100 beds	Pos	Pos	Other	Inner setting
137	Nursing home deficiency citations for safety	Castle et al., 2010	Higher LPN staff	LPN/100 Beds	Neg	Neg	Other	Inner setting
137	Nursing home deficiency citations for safety	Castle et al., 2010	Higher public funding	Medicaid reimbursement rate	Pos	Pos	Other	Outer setting
137	Nursing home deficiency citations for safety	Castle et al., 2010	Higher occupancy	Occupancy rate	Pos	Pos	Other	Inner setting
1	Nursing home deficiency citations for physical restraints and restrictive side rails	Wagner et al., 2013	Chain membership	Chain membership	Pos	Pos	Networks & Communications	Inner setting
1	Nursing home deficiency citations for physical restraints and restrictive side rails	Wagner et al., 2013	Larger size facility	Bed size	Neg	Neg	Structural Characteristics	Inner setting
1	Nursing home deficiency citations for physical restraints and restrictive side rails	Wagner et al., 2013	Higher proportion of service users with high/complex care needs	ADL Score	Null	Null	Other	Outer setting
1	Nursing home deficiency citations for physical restraints and restrictive side rails	Wagner et al., 2013	Higher LPN staff	LPN staff per bed	Pos	Pos	Other	Inner setting
1	Nursing home deficiency citations for physical restraints and restrictive side rails	Wagner et al., 2013	Higher local Income	Per capita income	Null	Null	Other	Outer setting
1	Nursing home deficiency citations for physical restraints and restrictive side rails	Wagner et al., 2013	Higher NA staff levels	NA staff per bed	Neg	Neg	Other	Inner setting
1	Nursing home deficiency citations for physical restraints and restrictive side rails	Wagner et al., 2013	Higher public funding	Medicare reimbursement rate	Pos	Pos	Other	Outer setting
1	Nursing home deficiency citations for physical restraints and restrictive side rails	Wagner et al., 2013	Higher competition	Competition	Null	Null	Peer pressure	Outer setting
1	Nursing home deficiency citations for physical restraints and restrictive side rails	Wagner et al., 2013	Higher RN staff levels	RN staff per bed	Pos	Pos	Other	Inner setting
1	Nursing home deficiency citations for physical restraints and restrictive side rails	Wagner et al., 2013	Higher proportion of elderly in community	Proportion of elderly in community	pos	pos	Other	Outer setting
1	Nursing home deficiency citations for physical restraints and restrictive side rails	Wagner et al., 2013	Higher proportion of publicly-funded service users	Medicaid resident occupancy	Null	Null	Other	Inner setting
1	Nursing home deficiency citations for physical restraints and restrictive side rails	Wagner et al., 2013	Higher occupancy	Occupancy rate	Null	Null	Other	Inner setting
1	Nursing home deficiency citations for physical restraints and restrictive side rails	Wagner et al., 2013	For-profit facility	For-profit ownership	Pos	Pos	Structural Characteristics	Inner setting
1	Nursing home deficiency citations for physical restraints and restrictive side rails	Wagner et al., 2013	Higher proportion of residents with dementia	Dementia	Neg	Neg	Other	Outer setting
1	Nursing home deficiency citations for physical restraints and restrictive side rails	Wagner et al., 2013	Higher proportion of residents with ID	Proportion of residents with intellectual disability	Pos	Pos	Other	Outer setting
1	Nursing home deficiency citations for physical restraints and restrictive side rails	Wagner et al., 2013	Higher proportion of residents with mental illness	Psychiatric condition	Null	Null	Other	Outer setting
159	Nursing home director of nursing leadership style and director of nursing-sensitive survey deficiencies	McKinney et al., 2016	Higher NA absenteeism	NA absenteeism	Neg	Neg	Other	Inner setting
159	Nursing home director of nursing leadership style and director of nursing-sensitive survey deficiencies	McKinney et al., 2016	Higher job commitment	DoN quit intentions	Neg	Pos	Individual Identification with Organization	Characeristics of individuals
159	Nursing home director of nursing leadership style and director of nursing-sensitive survey deficiencies	McKinney et al., 2016	Higher level of consensus leadership	DoN consensus leadership	Pos	Pos	Other	Process
159	Nursing home director of nursing leadership style and director of nursing-sensitive survey deficiencies	McKinney et al., 2016	Chain membership	Chain membership	Neg	Neg	Networks & Communications	Inner setting
60	Nursing Home Environment and Organizational Performance: Association with Deficiency Citations	Temkin-Greener et al., 2010	Higher proportion of service users with high/complex care needs	ADL Index	Neg	Neg	Other	Outer setting
60	Nursing Home Environment and Organizational Performance: Association with Deficiency Citations	Temkin-Greener et al., 2010	Higher focus on patient-centred care	Level of primary assignment	Pos	Pos	Culture	Inner setting
60	Nursing Home Environment and Organizational Performance: Association with Deficiency Citations	Temkin-Greener et al., 2010	Chain membership	Chain membership	Null	Null	Networks & Communications	Inner setting
60	Nursing Home Environment and Organizational Performance: Association with Deficiency Citations	Temkin-Greener et al., 2010	Larger size facility	Size	Null	Null	Structural Characteristics	Inner setting
60	Nursing Home Environment and Organizational Performance: Association with Deficiency Citations	Temkin-Greener et al., 2010	Higher NA staff levels	NA staffing ratio	Null	Null	Other	Inner setting
60	Nursing Home Environment and Organizational Performance: Association with Deficiency Citations	Temkin-Greener et al., 2010	Higher RN staff levels	RN staffing levels	Pos	Pos	Other	Inner setting
60	Nursing Home Environment and Organizational Performance: Association with Deficiency Citations	Temkin-Greener et al., 2010	More formal teams	More formal teams	Null	Null	Other	Process
60	Nursing Home Environment and Organizational Performance: Association with Deficiency Citations	Temkin-Greener et al., 2010	More self-managed teams	More self-managed teams	Pos	Pos	Other	Process
60	Nursing Home Environment and Organizational Performance: Association with Deficiency Citations	Temkin-Greener et al., 2010	NH Work environment	Level of work effectiveness	Pos	Pos	Other	Inner setting
60	Nursing Home Environment and Organizational Performance: Association with Deficiency Citations	Temkin-Greener et al., 2010	For-profit facility	For-profit ownership	Null	Null	Structural Characteristics	Inner setting
60	Nursing Home Environment and Organizational Performance: Association with Deficiency Citations	Temkin-Greener et al., 2010	Higher LPN staff	LPN staffing ratio	Null	Null	Other	Inner setting
61	Nursing Home Infection Control Program Characteristics, CMS Citations, and Implementation of Antibiotic Stewardship Policies: A National Study	Stone et al., 2018	Higher IC professional staff quality	IP certified in infection control	Null	Null	Other	Inner setting
61	Nursing Home Infection Control Program Characteristics, CMS Citations, and Implementation of Antibiotic Stewardship Policies: A National Study	Stone et al., 2018	Higher professional staff quality	IP received training in infection control	Null	Null	Other	Inner setting
61	Nursing Home Infection Control Program Characteristics, CMS Citations, and Implementation of Antibiotic Stewardship Policies: A National Study	Stone et al., 2018	Higher staff meeting frequency	Higher meeting frequency	Neg	Neg	Networks & Communications	Inner setting
61	Nursing Home Infection Control Program Characteristics, CMS Citations, and Implementation of Antibiotic Stewardship Policies: A National Study	Stone et al., 2018	Participation in a IC collaborative - other	Facility involved in an infection prevention collaborative	Null	Null	Other	Inner setting
61	Nursing Home Infection Control Program Characteristics, CMS Citations, and Implementation of Antibiotic Stewardship Policies: A National Study	Stone et al., 2018	Higher IT use	Facility uses electronic health records	Null	Null	Networks & Communications	Inner setting
61	Nursing Home Infection Control Program Characteristics, CMS Citations, and Implementation of Antibiotic Stewardship Policies: A National Study	Stone et al., 2018	Higher staff turnover	Two or more administrators in previous three years	Null	Null	Other	Inner setting
61	Nursing Home Infection Control Program Characteristics, CMS Citations, and Implementation of Antibiotic Stewardship Policies: A National Study	Stone et al., 2018	Higher staff turnover	Two or more DoNs in previous 3 years	Null	Null	Other	Inner setting
61	Nursing Home Infection Control Program Characteristics, CMS Citations, and Implementation of Antibiotic Stewardship Policies: A National Study	Stone et al., 2018	Higher staff turnover	Two or more IPs in previous 3 years	Null	Null	Other	Inner setting
153	Nursing Home Profit Margins and Citations for Infection Prevention and Control	Sharma & Xu, 2021	Higher LPN staff	LPN levels	Null	Null	Other	Inner setting
153	Nursing Home Profit Margins and Citations for Infection Prevention and Control	Sharma & Xu, 2021	Higher proportion of service users with high/complex care needs	ADL Index	Null	Null	Other	Outer setting
153	Nursing Home Profit Margins and Citations for Infection Prevention and Control	Sharma & Xu, 2021	Higher proportion of service users with high/complex care needs	Case mix index	Null	Null	Other	Outer setting
153	Nursing Home Profit Margins and Citations for Infection Prevention and Control	Sharma & Xu, 2021	Higher proportion of publicly-funded service users	Proportion of publicly funded residents	Null	Null	Other	Inner setting
153	Nursing Home Profit Margins and Citations for Infection Prevention and Control	Sharma & Xu, 2021	For-profit facility	For-profit	Null	Null	Structural Characteristics	Inner setting
153	Nursing Home Profit Margins and Citations for Infection Prevention and Control	Sharma & Xu, 2021	Higher occupancy	Occupancy rate	Null	Null	Other	Inner setting
153	Nursing Home Profit Margins and Citations for Infection Prevention and Control	Sharma & Xu, 2021	Higher population density	Population density	Null	Null	Other	Outer setting
153	Nursing Home Profit Margins and Citations for Infection Prevention and Control	Sharma & Xu, 2021	Higher profitability	Profit margin	Pos	Pos	Other	Inner setting
153	Nursing Home Profit Margins and Citations for Infection Prevention and Control	Sharma & Xu, 2021	Higher proportion female residents	Proportion of female residents	Null	Null	Other	Outer setting
153	Nursing Home Profit Margins and Citations for Infection Prevention and Control	Sharma & Xu, 2021	Proportion of white residents	Proportion of white residents	Null	Null	Other	Outer setting
153	Nursing Home Profit Margins and Citations for Infection Prevention and Control	Sharma & Xu, 2021	Higher competition	Competition	Null	Null	Peer pressure	Outer setting
153	Nursing Home Profit Margins and Citations for Infection Prevention and Control	Sharma & Xu, 2021	Higher RN staff levels	RN hours per patient day	Pos	Pos	Other	Inner setting
153	Nursing Home Profit Margins and Citations for Infection Prevention and Control	Sharma & Xu, 2021	Chain membership	Chain membership	Null	Null	Networks & Communications	Inner setting
153	Nursing Home Profit Margins and Citations for Infection Prevention and Control	Sharma & Xu, 2021	Higher mean age of service users	Mean age of residents	Pos	Pos	Other	Outer setting
153	Nursing Home Profit Margins and Citations for Infection Prevention and Control	Sharma & Xu, 2021	Larger size facility	Total beds	Neg	Neg	Structural Characteristics	Inner setting
153	Nursing Home Profit Margins and Citations for Infection Prevention and Control	Sharma & Xu, 2021	Higher NA staff levels	NA staff levels	Pos	Pos	Other	Inner setting
134	Nursing home quality and financial performance: does the racial composition of residents matter?	Chisholm et al., 2013	Proportion of african-american residents	Higher proportion of african american services users	Neg	Neg	Other	Outer setting
62	Nursing Home Quality and Financial Performance: Is There a Business Case for Quality?	Weech-Maldonado et al., 2019	Higher profitability	Operating margin	Pos	Pos	Other	Inner setting
63	Nursing Home Safety: Does Financial Performance Matter?	Oetjen et al., 2011	Higher profitability	Average financial performance	Pos	Pos	Other	Inner setting
63	Nursing Home Safety: Does Financial Performance Matter?	Oetjen et al., 2011	Higher profitability	High financial performance	Neg	Neg	Other	Inner setting
63	Nursing Home Safety: Does Financial Performance Matter?	Oetjen et al., 2011	Higher profitability	Poor financial performance	Neg	Neg	Other	Inner setting
65	Nursing home staffing and its relationship to deficiencies	Harrington et al., 2000	Higher proportion of service users with high/complex care needs	Proportion of residents with behavioural symptoms	Neg	Neg	Other	Outer setting
65	Nursing home staffing and its relationship to deficiencies	Harrington et al., 2000	Higher proportion of service users with high/complex care needs	Proportion of residents with mobility limitations	Pos	Pos	Other	Outer setting
65	Nursing home staffing and its relationship to deficiencies	Harrington et al., 2000	Higher proportion of service users with high/complex care needs	Average ADL dependence index	Neg	Neg	Other	Outer setting
65	Nursing home staffing and its relationship to deficiencies	Harrington et al., 2000	Higher admin staff levels	Admin staff ratio	Pos	Pos	Other	Inner setting
65	Nursing home staffing and its relationship to deficiencies	Harrington et al., 2000	Higher housekeeping staff levels	Housekeeping staff ratio	Null	Null	Other	Inner setting
65	Nursing home staffing and its relationship to deficiencies	Harrington et al., 2000	Higher proportion of publicly-funded service users	Proportion of medicaid residents	Neg	Neg	Other	Inner setting
65	Nursing home staffing and its relationship to deficiencies	Harrington et al., 2000	Larger size facility	Facility size	Neg	Neg	Structural Characteristics	Inner setting
65	Nursing home staffing and its relationship to deficiencies	Harrington et al., 2000	Higher NA staff levels	NA staffing levels	Pos	Pos	Other	Inner setting
65	Nursing home staffing and its relationship to deficiencies	Harrington et al., 2000	Higher specialist staffing	Other care staff	Pos	Pos	Other	Inner setting
65	Nursing home staffing and its relationship to deficiencies	Harrington et al., 2000	Higher RN staff levels	RN staffing levels	Pos	Pos	Other	Inner setting
65	Nursing home staffing and its relationship to deficiencies	Harrington et al., 2000	Hospital-based	Hospital-based	Null	Null	Structural Characteristics	Inner setting
65	Nursing home staffing and its relationship to deficiencies	Harrington et al., 2000	Higher LPN staff	LVN hours	Null	Null	Other	Inner setting
65	Nursing home staffing and its relationship to deficiencies	Harrington et al., 2000	Higher proportion of residents with incontinence needs	Proportion of incontinent residents	Neg	Neg	Other	Outer setting
65	Nursing home staffing and its relationship to deficiencies	Harrington et al., 2000	Higher proportion of residents with dementia	Proportion of residents with dementia	Pos	Pos	Other	Outer setting
65	Nursing home staffing and its relationship to deficiencies	Harrington et al., 2000	Higher proportion of residents with mental illness	Proportion of residents with depression	pos	pos	Other	Outer setting
66	Nursing home survey deficiencies for physical restraint use	Graber et al., 1995	Higher proportion of service users with high/complex care needs	Proportion of intubated patients	Null	Null	Other	Outer setting
66	Nursing home survey deficiencies for physical restraint use	Graber et al., 1995	Higher costs	Costs per patient day	Neg	Neg	Other	Inner setting
66	Nursing home survey deficiencies for physical restraint use	Graber et al., 1995	Skilled/specialist services	Bladder training to less than 3% of residents	Neg	Pos	Structural Characteristics	Inner setting
66	Nursing home survey deficiencies for physical restraint use	Graber et al., 1995	Chain membership	Chain membership	Null	Null	Networks & Communications	Inner setting
66	Nursing home survey deficiencies for physical restraint use	Graber et al., 1995	For-profit facility	Non-profit	Null	Null	Structural Characteristics	Inner setting
66	Nursing home survey deficiencies for physical restraint use	Graber et al., 1995	Higher admission rate	Admission rate	Null	Null	Other	Inner setting
66	Nursing home survey deficiencies for physical restraint use	Graber et al., 1995	Larger size facility	Facility size	Neg	Neg	Structural Characteristics	Inner setting
66	Nursing home survey deficiencies for physical restraint use	Graber et al., 1995	Higher population density	Located in metropolitan area	Null	Null	Structural Characteristics	Inner setting
66	Nursing home survey deficiencies for physical restraint use	Graber et al., 1995	Higher NA staff levels	NA staffing levels	Null	Null	Other	Inner setting
66	Nursing home survey deficiencies for physical restraint use	Graber et al., 1995	Higher proportion of publicly-funded service users	Proportion of medicaid patients	Null	Null	Other	Inner setting
66	Nursing home survey deficiencies for physical restraint use	Graber et al., 1995	Higher occupancy	Occupancy rate	Null	Null	Other	Inner setting
66	Nursing home survey deficiencies for physical restraint use	Graber et al., 1995	Higher proportion of residents with disability	Mean resident disability	Null	Null	Other	Outer setting
66	Nursing home survey deficiencies for physical restraint use	Graber et al., 1995	Higher proportion of residents with incontinence needs	Percent incontinent residents	Null	Null	Other	Outer setting
66	Nursing home survey deficiencies for physical restraint use	Graber et al., 1995	Higher proportion of residents with incontinence needs	Percent incontinent residents x percent OBS residents	Null	Null	Other	Outer setting
66	Nursing home survey deficiencies for physical restraint use	Graber et al., 1995	Higher proportion of residents with mental illness	Percent residents with other psychiatric diagnosis	Null	Null	Other	Outer setting
66	Nursing home survey deficiencies for physical restraint use	Graber et al., 1995	Higher proportion of residents with mental illness	Proportion of residents using psychotropic drugs	Null	Null	Other	Outer setting
66	Nursing home survey deficiencies for physical restraint use	Graber et al., 1995	Higher proportion of residents with OBS	Proportion of residents with OBS	Neg	Neg	Other	Outer setting
66	Nursing home survey deficiencies for physical restraint use	Graber et al., 1995	Higher LPN staff	LVN staffing levels	Null	Null	Other	Inner setting
67	Nursing home work environment characteristics: associated outcomes in psychosocial care	Bonifas, 2008	Higher population density	Non-metropolitan area	Neg	Pos	Other	Outer setting
67	Nursing home work environment characteristics: associated outcomes in psychosocial care	Bonifas, 2008	Higher staff empowerment	SSD less autonomy in determining priorities	Neg	Pos	Other	Characeristics of individuals
67	Nursing home work environment characteristics: associated outcomes in psychosocial care	Bonifas, 2008	Higher staff empowerment	SSD less support in resolving conflict	Neg	Pos	Other	Characeristics of individuals
67	Nursing home work environment characteristics: associated outcomes in psychosocial care	Bonifas, 2008	Higher staff empowerment	SSD reporting less influence in facility decision-making	Neg	Pos	Other	Characeristics of individuals
67	Nursing home work environment characteristics: associated outcomes in psychosocial care	Bonifas, 2008	Higher staff empowerment	SSD reporting not enough time for tasks	Neg	Pos	Other	Characeristics of individuals
67	Nursing home work environment characteristics: associated outcomes in psychosocial care	Bonifas, 2008	SSD Caseload level	SSD Caseload level	Neg	Neg	Other	Inner setting
67	Nursing home work environment characteristics: associated outcomes in psychosocial care	Bonifas, 2008	Higher ownership turnover	Ownership turnover	Neg	Neg	Leadership engagement	Inner setting
67	Nursing home work environment characteristics: associated outcomes in psychosocial care	Bonifas, 2008	For-profit facility	For-profit	Neg	Neg	Structural Characteristics	Inner setting
68	Nursing Homes in States with Infection Control Training or Infection Reporting Have Reduced Infection Control Deficiency Citations	Cohen et al., 2015	Higher state focus on IP	States providing IC training	Pos	Pos	External Policy & Incentives	Outer setting
68	Nursing Homes in States with Infection Control Training or Infection Reporting Have Reduced Infection Control Deficiency Citations	Cohen et al., 2015	Higher state focus on IP	States with mandatory HAI reporting	Pos	Pos	External Policy & Incentives	Outer setting
68	Nursing Homes in States with Infection Control Training or Infection Reporting Have Reduced Infection Control Deficiency Citations	Cohen et al., 2015	Higher state focus on IP	State advisory on IC	Null	Null	External Policy & Incentives	Outer setting
69	Nursing homes with persistent deficiency citations for physical restraint use	Castle, 2002	Higher proportion of service users with high/complex care needs	ADL Scores	Neg	Neg	Other	Outer setting
69	Nursing homes with persistent deficiency citations for physical restraint use	Castle, 2002	Higher proportion of service users with high/complex care needs	Mean ADL need	Neg	Neg	Other	Outer setting
69	Nursing homes with persistent deficiency citations for physical restraint use	Castle, 2002	Skilled/specialist services	Facility has special care unit	Null	Null	Structural Characteristics	Inner setting
69	Nursing homes with persistent deficiency citations for physical restraint use	Castle, 2002	Higher occupancy	Occupancy rate	Neg	Neg	Other	Inner setting
69	Nursing homes with persistent deficiency citations for physical restraint use	Castle, 2002	Chain membership	Chain membership	Neg	Neg	Networks & Communications	Inner setting
69	Nursing homes with persistent deficiency citations for physical restraint use	Castle, 2002	Higher proportion of publicly-funded service users	Higher medicaid occupancy	Neg	Neg	Other	Inner setting
69	Nursing homes with persistent deficiency citations for physical restraint use	Castle, 2002	Higher proportion of publicly-funded service users	Proportion of medicaid residents	Neg	Neg	Other	Inner setting
69	Nursing homes with persistent deficiency citations for physical restraint use	Castle, 2002	Larger size facility	Bed size	Neg	Neg	Structural Characteristics	Inner setting
69	Nursing homes with persistent deficiency citations for physical restraint use	Castle, 2002	Higher LPN staff	LPN staff levels	Pos	Pos	Other	Inner setting
69	Nursing homes with persistent deficiency citations for physical restraint use	Castle, 2002	Higher NA staff levels	NA staff levels	Pos	Pos	Other	Inner setting
69	Nursing homes with persistent deficiency citations for physical restraint use	Castle, 2002	Higher RN staff levels	RN Staff levels	Pos	Pos	Other	Inner setting
69	Nursing homes with persistent deficiency citations for physical restraint use	Castle, 2002	Hospital-based	Hospital-based	Pos	Pos	Structural Characteristics	Inner setting
69	Nursing homes with persistent deficiency citations for physical restraint use	Castle, 2002	For-profit facility	For-profit ownership	Pos	Pos	Structural Characteristics	Inner setting
69	Nursing homes with persistent deficiency citations for physical restraint use	Castle, 2002	Higher proportion of residents with incontinence needs	Proportion of residents with incontinent bladder	Null	Null	Other	Outer setting
69	Nursing homes with persistent deficiency citations for physical restraint use	Castle, 2002	Higher proportion of residents with incontinence needs	Proportion of residents with incontinent bowel	Neg	Neg	Other	Outer setting
69	Nursing homes with persistent deficiency citations for physical restraint use	Castle, 2002	Higher proportion of residents with mental illness	Proportion of residents receiving psychoactive medication	Neg	Neg	Other	Outer setting
69	Nursing homes with persistent deficiency citations for physical restraint use	Castle, 2002	Higher proportion of residents with mental illness	Proportion of residents with mental illness	Pos	Pos	Other	Outer setting
70	Nursing Staff Availability and Other Facility Characteristics in Relation to Assisted Living Care Deficiencies	Trinkoff et al., 2019	Higher population density	Small/medium/large population setting	Null	Null	Structural Characteristics	Inner setting
70	Nursing Staff Availability and Other Facility Characteristics in Relation to Assisted Living Care Deficiencies	Trinkoff et al., 2019	Accepts medicaid service users	Participation in Medicaid	Pos	Pos	Other	Inner setting
70	Nursing Staff Availability and Other Facility Characteristics in Relation to Assisted Living Care Deficiencies	Trinkoff et al., 2019	Larger size facility	Facility size	Neg	Neg	Structural Characteristics	Inner setting
70	Nursing Staff Availability and Other Facility Characteristics in Relation to Assisted Living Care Deficiencies	Trinkoff et al., 2019	Higher total nursing staff	No nursing coverage	Pos	Neg	Other	Inner setting
70	Nursing Staff Availability and Other Facility Characteristics in Relation to Assisted Living Care Deficiencies	Trinkoff et al., 2019	Higher total nursing staff	Nurse staff availability	Pos	Pos	Other	Inner setting
70	Nursing Staff Availability and Other Facility Characteristics in Relation to Assisted Living Care Deficiencies	Trinkoff et al., 2019	For-profit facility	For-profit	Null	Null	Structural Characteristics	Inner setting
71	Organizational and environmental effects on voluntary and involuntary turnover	Donoghue & Castle, 2007	Higher staff turnover	RN turnover	Neg	Neg	Other	Inner setting
72	Organizational correlates of the risk-adjusted pressure ulcer prevalence and subsequent survey deficiency citation in California nursing homes	Dellefield, 2006	Higher LVN:CA levels	LVN/CA hours/resident day	Null	Null	Other	Inner setting
72	Organizational correlates of the risk-adjusted pressure ulcer prevalence and subsequent survey deficiency citation in California nursing homes	Dellefield, 2006	Accepts medicaid service users	Medicaid only	Pos	Pos	Other	Inner setting
72	Organizational correlates of the risk-adjusted pressure ulcer prevalence and subsequent survey deficiency citation in California nursing homes	Dellefield, 2006	Larger size facility	Facility size	Neg	Neg	Structural Characteristics	Inner setting
72	Organizational correlates of the risk-adjusted pressure ulcer prevalence and subsequent survey deficiency citation in California nursing homes	Dellefield, 2006	Higher RN:Other care staff ratio	RN/LVN hours/resident day	Null	Null	Other	Inner setting
72	Organizational correlates of the risk-adjusted pressure ulcer prevalence and subsequent survey deficiency citation in California nursing homes	Dellefield, 2006	Higher total nursing staff	Total staff nursing hours	Pos	Pos	Other	Inner setting
72	Organizational correlates of the risk-adjusted pressure ulcer prevalence and subsequent survey deficiency citation in California nursing homes	Dellefield, 2006	Higher RN staff levels	Total licensed nursing staff hours/resident day	Pos	Pos	Other	Inner setting
72	Organizational correlates of the risk-adjusted pressure ulcer prevalence and subsequent survey deficiency citation in California nursing homes	Dellefield, 2006	Higher proportion of publicly-funded service users	Proportion of medicaid residents	Null	Null	Other	Inner setting
72	Organizational correlates of the risk-adjusted pressure ulcer prevalence and subsequent survey deficiency citation in California nursing homes	Dellefield, 2006	For-profit facility	For-profit	Null	Null	Structural Characteristics	Inner setting
72	Organizational correlates of the risk-adjusted pressure ulcer prevalence and subsequent survey deficiency citation in California nursing homes	Dellefield, 2006	Inspection team characteristics	Inspection team office	Diff	Diff	Other	Intervention characteristics
73	Outcomes of health information technology utilization in nursing homes: Do implementation processes matter?	Hamann & Bezboruah, 2020	Higher IT use	Use of EMR	Null	Null	Networks & Communications	Inner setting
132	Ownership conversions and nursing home performance	Grabowski et al., 2008	Changing from non-profit to for-profit	Changing from non-profit to for-profit	Neg	Neg	Culture	Inner setting
74	Performative Compliance and the State-Corporate Structuring of Neglect in a Residential Care Home for Older People	Greener, 2019		The dynamics described in this article reveal that the formal aspects of caring—those enacted by regulatory authorities— are superseded by material conditions, which can lead standards to be enacted discursively but practically inactivated. What is uncovered in this study is that compliance with various standards becomes feigned by the corporation just as policing is performed by the so-called independent regulators In the case of social care, it may be that the primary intention of regulation is to give credence to the overall system and the accumulation of private enterprises that takes place by establishing the appearance of regulatory efort coupled with an illusion of corporate compliance			Executing	Process
74	Performative Compliance and the State-Corporate Structuring of Neglect in a Residential Care Home for Older People	Greener, 2019		Rather than containing the worst aspects of corporate activity in this sector, regulation may serve to obscure what might be widespread routine forms of injurious activity through a veil of bureaucratic compliance.			Relative advantage	Intervention characteristics
75	Physician compliance with quality and patient safety regulations: The role of perceived enforcement approaches and commitment	Weske et al., 2019	Provider disposition to regulation	Perceived persuasive approach	Pos	Pos	Other	Intervention characteristics
75	Physician compliance with quality and patient safety regulations: The role of perceived enforcement approaches and commitment	Weske et al., 2019	Provider disposition to regulation	Perceived punishment approach	Null	Null	Other	Intervention characteristics
4	Predictors of Quality in Rural Nursing Homes Using Standard and Novel Methods	Towsley et al., 2013	Higher proportion of publicly-funded service users	Medicaid occupancy	Neg	Neg	Other	Inner setting
4	Predictors of Quality in Rural Nursing Homes Using Standard and Novel Methods	Towsley et al., 2013	Larger size facility	Facility size	Neg	Neg	Structural Characteristics	Inner setting
4	Predictors of Quality in Rural Nursing Homes Using Standard and Novel Methods	Towsley et al., 2013	Higher LPN staff	Proportion of LPN in staff	Neg	Neg	Other	Inner setting
4	Predictors of Quality in Rural Nursing Homes Using Standard and Novel Methods	Towsley et al., 2013	Higher population density	Urban/rural	Null	Null	Other	Outer setting
4	Predictors of Quality in Rural Nursing Homes Using Standard and Novel Methods	Towsley et al., 2013	Model of ownership	Model of ownership	Null	Null	Structural Characteristics	Inner setting
80	Quality indicator survey versus traditional survey in New York State: a comparison of results from annual nursing home surveys	Delaney et al., 2018	Inspection tool	Survey tool	Diff	Diff	Other	Intervention characteristics
150	Predictors of Quality of Care in California Nursing Homes	Dellefield, 1999	Higher proportion of publicly-funded service users	Proportion of medicaid residents	Null	Null	Other	Inner setting
150	Predictors of Quality of Care in California Nursing Homes	Dellefield, 1999	For-profit facility	For-profit	Null	Null	Structural Characteristics	Inner setting
150	Predictors of Quality of Care in California Nursing Homes	Dellefield, 1999	Higher population density	Urban location	Null	Null	Other	Outer setting
150	Predictors of Quality of Care in California Nursing Homes	Dellefield, 1999	Skilled/specialist services	Nursing specialisation	Null	Null	Structural Characteristics	Inner setting
150	Predictors of Quality of Care in California Nursing Homes	Dellefield, 1999	Higher NA staff levels	NA:Resident ratio	Pos	Pos	Other	Inner setting
150	Predictors of Quality of Care in California Nursing Homes	Dellefield, 1999	Larger size facility	Facility size	Neg	Neg	Structural Characteristics	Inner setting
150	Predictors of Quality of Care in California Nursing Homes	Dellefield, 1999	Higher specialist staffing	Total dietary staff per patient day	Null	Null	Other	Inner setting
150	Predictors of Quality of Care in California Nursing Homes	Dellefield, 1999	Higher total nursing staff	Total nursing staff hours	Null	Null	Other	Inner setting
150	Predictors of Quality of Care in California Nursing Homes	Dellefield, 1999	Higher specialist staffing	Total rehab staff hours per patient day	Null	Null	Other	Inner setting
150	Predictors of Quality of Care in California Nursing Homes	Dellefield, 1999	NH Work environment	Nursing centralisation	Null	Null	Other	Inner setting
150	Predictors of Quality of Care in California Nursing Homes	Dellefield, 1999	Hospital-based	Hospital-based	Null	Null	Structural Characteristics	Inner setting
150	Predictors of Quality of Care in California Nursing Homes	Dellefield, 1999	Facility certification status	Facility certification status	Null	Null	Structural Characteristics	Inner setting
77	Providing outcomes information to nursing homes: can it improve quality of care?	Castle, 2003	Providing outcome information	Providing outcome information	Null	Null	Other	Process
120	Public, Private, Nonprofit Ownership and the Response to Asymmetric Information: The Case of Nursing Homes	Weisbrod & Schlesinger, 1986	Facility certification type	Facility certification level	Diff	Diff	Structural Characteristics	Inner setting
120	Public, Private, Nonprofit Ownership and the Response to Asymmetric Information: The Case of Nursing Homes	Weisbrod & Schlesinger, 1986	Higher population density	Located in community with population > 10,000	Null	Null	Other	Outer setting
120	Public, Private, Nonprofit Ownership and the Response to Asymmetric Information: The Case of Nursing Homes	Weisbrod & Schlesinger, 1986	Larger size facility	Number of beds	Null	Null	Structural Characteristics	Inner setting
120	Public, Private, Nonprofit Ownership and the Response to Asymmetric Information: The Case of Nursing Homes	Weisbrod & Schlesinger, 1986	Revenue source	Revenue source	Null	Null	Structural Characteristics	Inner setting
120	Public, Private, Nonprofit Ownership and the Response to Asymmetric Information: The Case of Nursing Homes	Weisbrod & Schlesinger, 1986	Hospital-based	Hospital-affiliated	Null	Null	Structural Characteristics	Inner setting
120	Public, Private, Nonprofit Ownership and the Response to Asymmetric Information: The Case of Nursing Homes	Weisbrod & Schlesinger, 1986	Model of ownership	Ownership	Diff	Diff	Structural Characteristics	Inner setting
78	QUALITY CARE AND FINANCIAL VIABILITY OF RURAL NURSING HOMES	Towsley, 2007	Higher population density	Population density	Null	Null	Other	Outer setting
81	Quality of care in nursing homes: an analysis of relationships among profit, quality, and ownership	O'Neill et al., 2003	Geographic location	Geographic location	Diff	Diff	Structural Characteristics	Inner setting
172	Quality Concerns in Nursing Homes That Serve Large Proportions of Residents With Serious Mental Illness	Jester, Dylan J Hyer, Kathryn Bowblis, John R	Higher proportion of residents with mental illness	High-SMI facilities	Null	Null	Other	Outer setting
79	Quality failures in residential aged care in Australia: The relationship between structural factors and regulation imposed sanctions	Baldwin et al., 2015	Higher population density	Population density	Pos	Pos	Other	Outer setting
79	Quality failures in residential aged care in Australia: The relationship between structural factors and regulation imposed sanctions	Baldwin et al., 2015	Larger size facility	Facility size	Null	Null	Structural Characteristics	Inner setting
79	Quality failures in residential aged care in Australia: The relationship between structural factors and regulation imposed sanctions	Baldwin et al., 2015	For-profit facility	For-profit	Neg	Neg	Structural Characteristics	Inner setting
79	Quality failures in residential aged care in Australia: The relationship between structural factors and regulation imposed sanctions	Baldwin et al., 2015	Geographic location	State in Australia	Diff	Diff	Structural Characteristics	Inner setting
90	Staff turnover and quality of care in nursing homes	Castle & Engberg, 2005	Geographic location	Geographic location	Diff	Diff	Structural Characteristics	Inner setting
83	Quality procedures and complaints: nursing homes in Portugal	Ana Paula, 2019		During the discussion one of the participants (E8) mentioned that there are an estimated 3,000 non-licensed nursing homes in Portugal. “An inspection with a global closing order of all the illegal nursing homes would create an unsolvable problem: what would become of all the elderly who live there nowadays, who are roughly 25,000 to 30,000 people? There are simply not enough beds for so many people” (E8). Therefore, as mentioned by E5: “Unfortunately there is a lot of covering-up and impunity in Portugal”.			Relative advantage	Intervention characteristics
151	Quality of Care and California Nursing Homes: The Effects of Staffing, Organizational, Resident & Market Characteristics	Collier, 2008	Proportion of African-Americans in county	Proportion of African-Americans in county	Pos	Pos	Other	Outer setting
151	Quality of Care and California Nursing Homes: The Effects of Staffing, Organizational, Resident & Market Characteristics	Collier, 2008	Higher proportion of service users with high/complex care needs	ADL Score	Null	Null	Other	Outer setting
151	Quality of Care and California Nursing Homes: The Effects of Staffing, Organizational, Resident & Market Characteristics	Collier, 2008	Higher proportion of service users with high/complex care needs	Case mix index	Null	Null	Other	Outer setting
151	Quality of Care and California Nursing Homes: The Effects of Staffing, Organizational, Resident & Market Characteristics	Collier, 2008	Higher proportion of publicly-funded service users	Percent medicare days	Null	Null	Other	Inner setting
151	Quality of Care and California Nursing Homes: The Effects of Staffing, Organizational, Resident & Market Characteristics	Collier, 2008	For-profit facility	For-profit	Neg	Neg	Structural Characteristics	Inner setting
151	Quality of Care and California Nursing Homes: The Effects of Staffing, Organizational, Resident & Market Characteristics	Collier, 2008	Higher local Income	Median family income	Null	Null	Other	Outer setting
151	Quality of Care and California Nursing Homes: The Effects of Staffing, Organizational, Resident & Market Characteristics	Collier, 2008	Percent african american residents	Percent african american residents	Null	Null	Other	Outer setting
151	Quality of Care and California Nursing Homes: The Effects of Staffing, Organizational, Resident & Market Characteristics	Collier, 2008	Proportion of asian residents	Percent asian residents	Pos	Pos	Other	Outer setting
151	Quality of Care and California Nursing Homes: The Effects of Staffing, Organizational, Resident & Market Characteristics	Collier, 2008	Proportion of hispanic residents	Percent hispanic residents	Null	Null	Other	Outer setting
151	Quality of Care and California Nursing Homes: The Effects of Staffing, Organizational, Resident & Market Characteristics	Collier, 2008	Higher consultation with families	Facility has family council	Null	Null	Networks & Communications	Inner setting
151	Quality of Care and California Nursing Homes: The Effects of Staffing, Organizational, Resident & Market Characteristics	Collier, 2008	Higher facility income	Facility net income (2005)	Pos	Pos	Other	Inner setting
151	Quality of Care and California Nursing Homes: The Effects of Staffing, Organizational, Resident & Market Characteristics	Collier, 2008	Higher competition	Competition	Null	Null	Peer pressure	Outer setting
151	Quality of Care and California Nursing Homes: The Effects of Staffing, Organizational, Resident & Market Characteristics	Collier, 2008	Chain membership	Chain membership	Null	Null	Networks & Communications	Inner setting
151	Quality of Care and California Nursing Homes: The Effects of Staffing, Organizational, Resident & Market Characteristics	Collier, 2008	Higher proportion of publicly-funded service users	Proportion of MediCal residents	Neg	Neg	Other	Inner setting
151	Quality of Care and California Nursing Homes: The Effects of Staffing, Organizational, Resident & Market Characteristics	Collier, 2008	Larger size facility	Facility size	Neg	Neg	Structural Characteristics	Inner setting
151	Quality of Care and California Nursing Homes: The Effects of Staffing, Organizational, Resident & Market Characteristics	Collier, 2008	Higher total staff	Total staff level	Null	Null	Other	Inner setting
151	Quality of Care and California Nursing Homes: The Effects of Staffing, Organizational, Resident & Market Characteristics	Collier, 2008	Higher staff turnover	Staff turnover rate	Neg	Neg	Other	Inner setting
151	Quality of Care and California Nursing Homes: The Effects of Staffing, Organizational, Resident & Market Characteristics	Collier, 2008	Proportion of Hispanics in county	Proportion of Hispanics in county	Pos	Pos	Other	Outer setting
81	Quality of care in nursing homes: an analysis of relationships among profit, quality, and ownership	O'Neill et al., 2003	Proportion of Hispanic residents	Proportion of Hispanic residents	Pos	Pos	Other	Outer setting
99	The regulation and enforcement of federal nursing home standards, 1991-1997	Harrington & Carrillo, 1999	Geographic location	Geographic location	Diff	Diff	Structural Characteristics	Inner setting
81	Quality of care in nursing homes: an analysis of relationships among profit, quality, and ownership	O'Neill et al., 2003	Higher profitability	Profit level	Neg	Neg	Other	Inner setting
81	Quality of care in nursing homes: an analysis of relationships among profit, quality, and ownership	O'Neill et al., 2003	Chain membership	Chain membership	Neg	Neg	Networks & Communications	Inner setting
81	Quality of care in nursing homes: an analysis of relationships among profit, quality, and ownership	O'Neill et al., 2003	For-profit facility	Proprietary facility	Neg	Neg	Structural Characteristics	Inner setting
81	Quality of care in nursing homes: an analysis of relationships among profit, quality, and ownership	O'Neill et al., 2003	Larger size facility	Size	Neg	Neg	Structural Characteristics	Inner setting
81	Quality of care in nursing homes: an analysis of relationships among profit, quality, and ownership	O'Neill et al., 2003	Higher competition	Competition	Null	Null	Peer pressure	Outer setting
81	Quality of care in nursing homes: an analysis of relationships among profit, quality, and ownership	O'Neill et al., 2003	Higher proportion of publicly-funded service users	Percent medicaid resident days	Pos	Pos	Other	Inner setting
81	Quality of care in nursing homes: an analysis of relationships among profit, quality, and ownership	O'Neill et al., 2003	Higher proportion of publicly-funded service users	Percent medicare resident days	Null	Null	Other	Inner setting
81	Quality of care in nursing homes: an analysis of relationships among profit, quality, and ownership	O'Neill et al., 2003	Proportion of african-american residents	Proportion of African-American residents	Null	Null	Other	Outer setting
81	Quality of care in nursing homes: an analysis of relationships among profit, quality, and ownership	O'Neill et al., 2003	Proportion of other non-white residents	Proportion of other non-white residents	Pos	Pos	Other	Outer setting
82	Quality of care: impact of nursing home characteristics	Lee, 2009	Chain membership	Chain membership	Neg	Neg	Networks & Communications	Inner setting
82	Quality of care: impact of nursing home characteristics	Lee, 2009	Larger size facility	Facility size	Neg	Neg	Structural Characteristics	Inner setting
82	Quality of care: impact of nursing home characteristics	Lee, 2009	Higher RN staff levels	RN skill mix	Null	Null	Other	Inner setting
82	Quality of care: impact of nursing home characteristics	Lee, 2009	Higher total staff	Total staffing hours	Null	Null	Other	Inner setting
82	Quality of care: impact of nursing home characteristics	Lee, 2009	Higher RN staff levels	RN staffing hours	Null	Null	Other	Inner setting
82	Quality of care: impact of nursing home characteristics	Lee, 2009	For-profit facility	For-profit	Null	Null	Structural Characteristics	Inner setting
83	Quality procedures and complaints: nursing homes in Portugal	Ana Paula, 2019		For-profit	Neg	Neg	Structural Characteristics	Inner setting
86	REINTEGRATIVE SHAMING AND COMPLIANCE WITH REGULATORY STANDARDS	Makkai & Braithwaite, 1994	Regulatory style	Disapproving inspection teams	Pos	Pos	Other	Intervention characteristics
84	Reducing Antipsychotic Medication Use in Nursing Homes: A Qualitative Study of Nursing Staff Perceptions	Simmons et al., 2018		participants expressed an awareness of the pressure they feel to reduce the overall reported rate to fulfill regulatory requirements and maintain or improve their star rating via the CMS public-reporting system to denote nursing home care quality			Tension for change	Inner setting
84	Reducing Antipsychotic Medication Use in Nursing Homes: A Qualitative Study of Nursing Staff Perceptions	Simmons et al., 2018		Participants recognized that there were many potential benefits of antipsychotic medication reduction with four primary themes: (d) Improvement in the facility Quality Indicator score (regulatory compliance).			Executing	Process
86	REINTEGRATIVE SHAMING AND COMPLIANCE WITH REGULATORY STANDARDS	Makkai & Braithwaite, 1994	Regulatory style	Integrating inspection teams	Pos	Pos	Other	Intervention characteristics
145	Registered nurse staffing and OBRA deficiencies in Nevada nursing facilities	Moseley & Jones, 2003	Higher proportion of service users with high/complex care needs	Resident case mix (ADL Score)	Null	Null	Other	Outer setting
145	Registered nurse staffing and OBRA deficiencies in Nevada nursing facilities	Moseley & Jones, 2003	Higher RN:Other care staff ratio	RN to LPN ratio	Pos	Pos	Other	Inner setting
145	Registered nurse staffing and OBRA deficiencies in Nevada nursing facilities	Moseley & Jones, 2003	Higher proportion of publicly-funded service users	Proportion of medicaid residents	Pos	Pos	Other	Inner setting
145	Registered nurse staffing and OBRA deficiencies in Nevada nursing facilities	Moseley & Jones, 2003	Higher RN staff levels	RN hours per patient day	Null	Null	Other	Inner setting
85	Registered nurse staffing mix and quality of care in nursing homes: a longitudinal analysis	Kim, et al., 2009	Higher proportion of service users with high/complex care needs	Level of resident care needs	Neg	Neg	Other	Outer setting
85	Registered nurse staffing mix and quality of care in nursing homes: a longitudinal analysis	Kim, et al., 2009	Higher proportion of service users with high/complex care needs	Proportion of medicare residents requiring post-acute care	Neg	Neg	Other	Outer setting
85	Registered nurse staffing mix and quality of care in nursing homes: a longitudinal analysis	Kim, et al., 2009	Chain membership	Chain membership	Neg	Neg	Networks & Communications	Inner setting
85	Registered nurse staffing mix and quality of care in nursing homes: a longitudinal analysis	Kim, et al., 2009	Higher proportion of publicly-funded service users	Medicaid paid days	Neg	Neg	Other	Inner setting
85	Registered nurse staffing mix and quality of care in nursing homes: a longitudinal analysis	Kim, et al., 2009	Higher proportion of publicly-funded service users	Proportion of medicare residents	Neg	Neg	Other	Inner setting
85	Registered nurse staffing mix and quality of care in nursing homes: a longitudinal analysis	Kim, et al., 2009	Larger size facility	Facility size	Neg	Neg	Structural Characteristics	Inner setting
85	Registered nurse staffing mix and quality of care in nursing homes: a longitudinal analysis	Kim, et al., 2009	Higher RN staff levels	RN:Total staff ratio	Pos	Pos	Other	Inner setting
85	Registered nurse staffing mix and quality of care in nursing homes: a longitudinal analysis	Kim, et al., 2009	Higher RN:Other care staff ratio	RN to LVN ratio	Pos	Pos	Other	Inner setting
85	Registered nurse staffing mix and quality of care in nursing homes: a longitudinal analysis	Kim, et al., 2009	Higher occupancy	Occupancy rate	Neg	Neg	Other	Inner setting
85	Registered nurse staffing mix and quality of care in nursing homes: a longitudinal analysis	Kim, et al., 2009	For-profit facility	For-profit	Neg	Neg	Structural Characteristics	Inner setting
86	REINTEGRATIVE SHAMING AND COMPLIANCE WITH REGULATORY STANDARDS	Makkai & Braithwaite, 1994	Regulatory style	Stigmatizing inspection teams	Neg	Neg	Other	Intervention characteristics
86	REINTEGRATIVE SHAMING AND COMPLIANCE WITH REGULATORY STANDARDS	Makkai & Braithwaite, 1994	Regulatory style	Tolerant inspection teams	Neg	Neg	Other	Intervention characteristics
97	The Quality Indicator Survey: background, implementation, and widespread change	Lin et al., 2013	Inspection tool	Inspection survey tool	Diff	Diff	Other	Intervention characteristics
98	The quality of care in residential care facilities for the elderly	Flores, 2007	Inspection team characteristics	Inspection team office	Diff	Diff	Other	Intervention characteristics
162	Regulatory Styles, Motivational Postures and Nursing Home Compliance	Braithwaite et al., 1994	Provider disposition to regulation	Facility posture: disengagement	Neg	Neg	Culture	Inner setting
162	Regulatory Styles, Motivational Postures and Nursing Home Compliance	Braithwaite et al., 1994	Provider disposition to regulation	Facility posture: resistance	Pos	Pos	Culture	Inner setting
162	Regulatory Styles, Motivational Postures and Nursing Home Compliance	Braithwaite et al., 1994	Provider disposition to regulation	Facility posture: management accommodation	Null	Null	Culture	Inner setting
162	Regulatory Styles, Motivational Postures and Nursing Home Compliance	Braithwaite et al., 1994	Provider disposition to regulation	Facility posture: capture	Null	Null	Culture	Inner setting
104	Unannounced versus announced hospital surveys: a nationwide cluster-randomized controlled trial	Ehlers et al., 2017	Inspection type	Unannounced inspections	Null	Null	Other	Intervention characteristics
129	Testing an expected utility model of corporate deterrence	Braithwaite & Makkai, 1991	Inspection team characteristics	Number of inspectors on team	Null	Null	Other	Intervention characteristics
130	Reliability of the Nursing Home Survey Process: A Simultaneous Survey Approach	Lee et al., 2006	Inspection team characteristics	Inspection team	Diff	Diff	Other	Intervention characteristics
138	Reforming Nursing Home Quality: Regulation Impact on Cited Deficiencies and Nursing Home Outcome	Spector & Drugovich, 1989	Inspection type	Inspection type	Diff	Diff	Other	Intervention characteristics
154	Relationship Between Nurse Staffing and Quality of Care in Louisiana Nursing Homes	Kercado, 2016	Model of ownership	Ownership	Diff	Diff	Structural Characteristics	Inner setting
154	Relationship Between Nurse Staffing and Quality of Care in Louisiana Nursing Homes	Kercado, 2016	Higher LPN staff	LPN hours per resident	Null	Null	Other	Inner setting
154	Relationship Between Nurse Staffing and Quality of Care in Louisiana Nursing Homes	Kercado, 2016	Higher NA staff levels	NA hours per resident	Null	Null	Other	Inner setting
154	Relationship Between Nurse Staffing and Quality of Care in Louisiana Nursing Homes	Kercado, 2016	Higher RN staff levels	RN hours per patient day	Pos	Pos	Other	Inner setting
154	Relationship Between Nurse Staffing and Quality of Care in Louisiana Nursing Homes	Kercado, 2016	Chain membership	Chain membership	Pos	Pos	Networks & Communications	Inner setting
154	Relationship Between Nurse Staffing and Quality of Care in Louisiana Nursing Homes	Kercado, 2016	For-profit facility	Not-for-profit	Pos	Neg	Structural Characteristics	Inner setting
154	Relationship Between Nurse Staffing and Quality of Care in Louisiana Nursing Homes	Kercado, 2016	Larger size facility	Facility size	Null	Null	Structural Characteristics	Inner setting
87	Relationship between quality of care and negligence litigation in nursing homes	Studdert et al., 2011	Higher costs	Risk of litigation	Neg	Neg	Other	Inner setting
88	Relationship of Facility Characteristics and Presence of an Ombudsman to Missouri Long-Term Care Facility State Inspection Report Results	Cox et al., 2011	Skilled/specialist services	Alzheimers unit	Pos	Pos	Structural Characteristics	Inner setting
88	Relationship of Facility Characteristics and Presence of an Ombudsman to Missouri Long-Term Care Facility State Inspection Report Results	Cox et al., 2011	Higher consultation with residents	Has a resident council	Null	Null	Networks & Communications	Inner setting
88	Relationship of Facility Characteristics and Presence of an Ombudsman to Missouri Long-Term Care Facility State Inspection Report Results	Cox et al., 2011	Accepts medicaid service users	accept medicaid residents	Pos	Pos	Other	Inner setting
88	Relationship of Facility Characteristics and Presence of an Ombudsman to Missouri Long-Term Care Facility State Inspection Report Results	Cox et al., 2011	Accepts medicare service users	accept medicare residents	Pos	Pos	Other	Inner setting
88	Relationship of Facility Characteristics and Presence of an Ombudsman to Missouri Long-Term Care Facility State Inspection Report Results	Cox et al., 2011	Skilled/specialist services	SNF Facility	Pos	Pos	Structural Characteristics	Inner setting
88	Relationship of Facility Characteristics and Presence of an Ombudsman to Missouri Long-Term Care Facility State Inspection Report Results	Cox et al., 2011	Larger size facility	More than 50 beds	Pos	Pos	Structural Characteristics	Inner setting
88	Relationship of Facility Characteristics and Presence of an Ombudsman to Missouri Long-Term Care Facility State Inspection Report Results	Cox et al., 2011	Ombudsman available	Ombudsman on-site	Pos	Pos	External Policy & Incentives	Outer setting
88	Relationship of Facility Characteristics and Presence of an Ombudsman to Missouri Long-Term Care Facility State Inspection Report Results	Cox et al., 2011	CCRC (Continuing care retirement community)	Continuing care retirement community	Null	Null	Structural Characteristics	Inner setting
88	Relationship of Facility Characteristics and Presence of an Ombudsman to Missouri Long-Term Care Facility State Inspection Report Results	Cox et al., 2011	Hospital-based	Hospital-based	Null	Null	Structural Characteristics	Inner setting
88	Relationship of Facility Characteristics and Presence of an Ombudsman to Missouri Long-Term Care Facility State Inspection Report Results	Cox et al., 2011	For-profit facility	For-profit	Null	Null	Structural Characteristics	Inner setting
112	Relationship of ownership and size to quality in Wisconsin nursing homes	Riportella-Muller et al., 1982	Larger size facility	Facility size	Neg	Neg	Structural Characteristics	Inner setting
150	Predictors of Quality of Care in California Nursing Homes	Dellefield, 1999	Inspection team characteristics	Inspection team office	Diff	Diff	Other	Intervention characteristics
135	Revisiting the relationship between nurse staffing and quality of care in nursing homes: An instrumental variables approach	Lin 2014	Higher RN staff levels	RN hours per patient day	Pos	Pos	Other	Inner setting
135	Revisiting the relationship between nurse staffing and quality of care in nursing homes: An instrumental variables approach	Lin 2014	Higher NA staff levels	NA staffing levels	Null	Null	Other	Inner setting
89	Serious mental illness and nursing home quality of care	Rahman et al., 2013	Located near psychiatric hospital	Located near psychiatric hospital	Neg	Neg	Structural Characteristics	Inner setting
89	Serious mental illness and nursing home quality of care	Rahman et al., 2013	Higher proportion of residents with mental illness	Proportion of residents with SMI	Null	Null	Other	Outer setting
101	The role of sanctions in Australia's residential aged care quality assurance system	Ellis & Anna Howe, 2010	Geographic location	Geographic location	Diff	Diff	Structural Characteristics	Inner setting
90	Staff turnover and quality of care in nursing homes	Castle & Engberg, 2005	Higher proportion of service users with high/complex care needs	ADL Score	Null	Null	Other	Outer setting
90	Staff turnover and quality of care in nursing homes	Castle & Engberg, 2005	Higher admin staff levels	Administration staff/100 beds	Null	Null	Other	Inner setting
90	Staff turnover and quality of care in nursing homes	Castle & Engberg, 2005	Higher NA staff levels	Nas/100 beds	Null	Null	Other	Inner setting
90	Staff turnover and quality of care in nursing homes	Castle & Engberg, 2005	Chain membership	Chain membership	Null	Null	Networks & Communications	Inner setting
90	Staff turnover and quality of care in nursing homes	Castle & Engberg, 2005	Larger size facility	Bed size	Neg	Neg	Structural Characteristics	Inner setting
90	Staff turnover and quality of care in nursing homes	Castle & Engberg, 2005	Higher competition	Competition	Null	Null	Peer pressure	Outer setting
90	Staff turnover and quality of care in nursing homes	Castle & Engberg, 2005	Higher RN staff levels	RNs/100 beds	Null	Null	Other	Inner setting
90	Staff turnover and quality of care in nursing homes	Castle & Engberg, 2005	Higher staff turnover	Higher RN Turnover	Neg	Neg	Other	Inner setting
90	Staff turnover and quality of care in nursing homes	Castle & Engberg, 2005	For-profit facility	For-profit	Null	Null	Structural Characteristics	Inner setting
90	Staff turnover and quality of care in nursing homes	Castle & Engberg, 2005	Higher proportion of publicly-funded service users	Percent medicaid occupancy	Null	Null	Other	Inner setting
90	Staff turnover and quality of care in nursing homes	Castle & Engberg, 2005	Higher occupancy	Occupancy	Null	Null	Other	Inner setting
90	Staff turnover and quality of care in nursing homes	Castle & Engberg, 2005	Higher proportion of residents with incontinence needs	Proportion incontinent bladder	Null	Null	Other	Outer setting
90	Staff turnover and quality of care in nursing homes	Castle & Engberg, 2005	Higher proportion of residents with incontinence needs	Proportion incontinent bowel	Null	Null	Other	Outer setting
90	Staff turnover and quality of care in nursing homes	Castle & Engberg, 2005	Higher proportion of residents with dementia	Proportion with dementia	Null	Null	Other	Outer setting
90	Staff turnover and quality of care in nursing homes	Castle & Engberg, 2005	Higher proportion of residents with ID	Proportion with intellectual disability	Neg	Neg	Other	Outer setting
90	Staff turnover and quality of care in nursing homes	Castle & Engberg, 2005	Higher proportion of residents with mental illness	Proportion with psychiatric diagnosis	Null	Null	Other	Outer setting
90	Staff turnover and quality of care in nursing homes	Castle & Engberg, 2005	Higher LPN staff	LPNs/100 beds	Null	Null	Other	Inner setting
91	Staffing-related deficiency citations in nursing homes	McDonald et al., 2013	Higher proportion of service users with high/complex care needs	ADL Score	Null	Null	Other	Outer setting
91	Staffing-related deficiency citations in nursing homes	McDonald et al., 2013	Higher local Income	Per capita income	Null	Null	Other	Outer setting
91	Staffing-related deficiency citations in nursing homes	McDonald et al., 2013	Higher proportion of elderly in community	Number of elderly in county	Null	Null	Other	Outer setting
91	Staffing-related deficiency citations in nursing homes	McDonald et al., 2013	Higher LPN staff	LPN staffing levels	Neg	Neg	Other	Inner setting
91	Staffing-related deficiency citations in nursing homes	McDonald et al., 2013	Higher NA staff levels	NA staffing levels	Pos	Pos	Other	Inner setting
91	Staffing-related deficiency citations in nursing homes	McDonald et al., 2013	Chain membership	Chain membership	Neg	Neg	Networks & Communications	Inner setting
91	Staffing-related deficiency citations in nursing homes	McDonald et al., 2013	Higher RN staff levels	RN staffing levels	Pos	Pos	Other	Inner setting
91	Staffing-related deficiency citations in nursing homes	McDonald et al., 2013	Larger size facility	Facility size	Pos	Pos	Structural Characteristics	Inner setting
91	Staffing-related deficiency citations in nursing homes	McDonald et al., 2013	Higher competition	Competition	Pos	Pos	Peer pressure	Outer setting
91	Staffing-related deficiency citations in nursing homes	McDonald et al., 2013	Higher public funding	Medicaid reimbursement rate	Null	Null	Other	Outer setting
91	Staffing-related deficiency citations in nursing homes	McDonald et al., 2013	Higher RN:Other care staff ratio	Staff skill mix (RN/LPN+NA)	Null	Null	Other	Inner setting
91	Staffing-related deficiency citations in nursing homes	McDonald et al., 2013	Higher occupancy	Occupancy rate	Pos	Pos	Other	Inner setting
91	Staffing-related deficiency citations in nursing homes	McDonald et al., 2013	For-profit facility	For-profit	Null	Null	Structural Characteristics	Inner setting
91	Staffing-related deficiency citations in nursing homes	McDonald et al., 2013	Higher proportion of publicly-funded service users	Medicaid resident occupancy	Null	Null	Other	Inner setting
91	Staffing-related deficiency citations in nursing homes	McDonald et al., 2013	Higher proportion of residents with dementia	Proportion of residents with dementia	Null	Null	Other	Outer setting
91	Staffing-related deficiency citations in nursing homes	McDonald et al., 2013	Higher proportion of residents with ID	Proportion of residents with intellectual disabiilty	Null	Null	Other	Outer setting
91	Staffing-related deficiency citations in nursing homes	McDonald et al., 2013	Higher proportion of residents with mental illness	Proprtion of residents with psychiatric condition	Null	Null	Other	Outer setting
92	State Nursing Home Enforcement Systems	Harrington et al., 2004	Higher proportion of elderly in community	Proportion of residents aged >85 in county	Neg	Neg	Other	Outer setting
92	State Nursing Home Enforcement Systems	Harrington et al., 2004	State with Democratic Governor	State with Democratic Governor	Neg	Neg	Other	Outer setting
92	State Nursing Home Enforcement Systems	Harrington et al., 2004	Higher competition	Competition	Null	Null	Peer pressure	Outer setting
92	State Nursing Home Enforcement Systems	Harrington et al., 2004	Proportion of chains in region	Percentage of chain-owned facilities in the state	Neg	Neg	Peer pressure	Outer setting
92	State Nursing Home Enforcement Systems	Harrington et al., 2004	Proportion of hospital-based facilities	Percentage of hospital-based facilities	Null	Null	Peer pressure	Outer setting
92	State Nursing Home Enforcement Systems	Harrington et al., 2004	Higher public funding	Medicaid rate	Null	Null	Other	Outer setting
92	State Nursing Home Enforcement Systems	Harrington et al., 2004	Higher occupancy	Higher occupancy rate	Neg	Neg	Other	Inner setting
129	Testing an expected utility model of corporate deterrence	Braithwaite & Makkai, 1991	Geographic location	Geographic location	Diff	Diff	Structural Characteristics	Inner setting
162	Regulatory Styles, Motivational Postures and Nursing Home Compliance	Braithwaite et al., 1994	Regulatory style	Inspection team: cooperative	Null	Null	Other	Intervention characteristics
129	Testing an expected utility model of corporate deterrence	Braithwaite & Makkai, 1991	Higher management autonomy	DoN's autonomy from those above	Pos	Pos	Other	Process
129	Testing an expected utility model of corporate deterrence	Braithwaite & Makkai, 1991	Higher proportion of married residents	Percent residents married	Pos	Pos	Other	Outer setting
129	Testing an expected utility model of corporate deterrence	Braithwaite & Makkai, 1991	Higher proportion female residents	Percentage female residents	Pos	Pos	Other	Outer setting
129	Testing an expected utility model of corporate deterrence	Braithwaite & Makkai, 1991	Higher management control	DoN's control of those below	Null	Null	Other	Process
129	Testing an expected utility model of corporate deterrence	Braithwaite & Makkai, 1991	Larger size facility	Number of beds	Null	Null	Structural Characteristics	Inner setting
129	Testing an expected utility model of corporate deterrence	Braithwaite & Makkai, 1991	More years facility in operation	Age of the home	Neg	Neg	Structural Characteristics	Inner setting
129	Testing an expected utility model of corporate deterrence	Braithwaite & Makkai, 1991	Provider disposition to regulation	Probability of commonwealth detection	Null	Null	Relative priority	Inner setting
129	Testing an expected utility model of corporate deterrence	Braithwaite & Makkai, 1991	Provider disposition to regulation	Probability of cut funding for new admissions	Null	Null	Relative priority	Inner setting
129	Testing an expected utility model of corporate deterrence	Braithwaite & Makkai, 1991	Provider disposition to regulation	Probability of cutting all funding	Null	Null	Relative priority	Inner setting
129	Testing an expected utility model of corporate deterrence	Braithwaite & Makkai, 1991	Provider disposition to regulation	Probability of prosecution	Null	Null	Relative priority	Inner setting
129	Testing an expected utility model of corporate deterrence	Braithwaite & Makkai, 1991	Provider disposition to regulation	Probability of state detection	Null	Null	Relative priority	Inner setting
129	Testing an expected utility model of corporate deterrence	Braithwaite & Makkai, 1991	Provider disposition to regulation	Probability of withdrawal of license	Null	Null	Relative priority	Inner setting
129	Testing an expected utility model of corporate deterrence	Braithwaite & Makkai, 1991	Provider disposition to regulation	Probability of withholding annual funding increase	Null	Null	Relative priority	Inner setting
129	Testing an expected utility model of corporate deterrence	Braithwaite & Makkai, 1991	Provider disposition to regulation	Severity of fine	Null	Null	Relative priority	Inner setting
129	Testing an expected utility model of corporate deterrence	Braithwaite & Makkai, 1991	Provider disposition to regulation	Severity of withholding annual funding increase	Neg	Neg	Relative priority	Inner setting
129	Testing an expected utility model of corporate deterrence	Braithwaite & Makkai, 1991	Provider disposition to regulation	Severity withdrawal of license	Null	Null	Relative priority	Inner setting
129	Testing an expected utility model of corporate deterrence	Braithwaite & Makkai, 1991	For-profit facility	For-profit	Neg	Neg	Structural Characteristics	Inner setting
129	Testing an expected utility model of corporate deterrence	Braithwaite & Makkai, 1991	Higher proportion of residents with disability	Mean disability of residents	Null	Null	Other	Outer setting
126	The admission of blacks to high-deficiency nursing homes	Grabowski, 2004	Proportion of african-american residents	Proportion of African-American residents	Null	Null	Other	Outer setting
126	The admission of blacks to high-deficiency nursing homes	Grabowski, 2004	Proportion of Hispanic residents	Proportion of Hispanic residents	Null	Null	Other	Outer setting
93	The Association Between Hospital Characteristics and Emergency Medical Treatment and Labor Act Citation Events	Terp et al., 2020	Higher proportion of service users with high/complex care needs	Proportion of indigent care	Null	Null	Other	Outer setting
93	The Association Between Hospital Characteristics and Emergency Medical Treatment and Labor Act Citation Events	Terp et al., 2020	Higher population density	Population density	Neg	Neg	Other	Outer setting
93	The Association Between Hospital Characteristics and Emergency Medical Treatment and Labor Act Citation Events	Terp et al., 2020	Accepts critical access admissions	Critical access	Null	Null	Other	Inner setting
93	The Association Between Hospital Characteristics and Emergency Medical Treatment and Labor Act Citation Events	Terp et al., 2020	Larger size facility	ED size	Neg	Neg	Structural Characteristics	Inner setting
93	The Association Between Hospital Characteristics and Emergency Medical Treatment and Labor Act Citation Events	Terp et al., 2020	Larger size facility	Facility size	Neg	Neg	Structural Characteristics	Inner setting
93	The Association Between Hospital Characteristics and Emergency Medical Treatment and Labor Act Citation Events	Terp et al., 2020	Open to rural referrals	Rural referral	Null	Null	Other	Inner setting
93	The Association Between Hospital Characteristics and Emergency Medical Treatment and Labor Act Citation Events	Terp et al., 2020	Teaching hospital	Teaching hospital	Null	Null	Structural Characteristics	Inner setting
93	The Association Between Hospital Characteristics and Emergency Medical Treatment and Labor Act Citation Events	Terp et al., 2020	For-profit facility	For-profit	Neg	Neg	Structural Characteristics	Inner setting
93	The Association Between Hospital Characteristics and Emergency Medical Treatment and Labor Act Citation Events	Terp et al., 2020	Higher proportion of publicly-funded service users	Proportion of medicare admissions	Null	Null	Other	Inner setting
149	The Association between Staff Retention and English Care Home Quality	Allan & Vadean, 2021	Higher agency/contract staff	Contract staff:Resident ratio	Null	Null	Other	Inner setting
149	The Association between Staff Retention and English Care Home Quality	Allan & Vadean, 2021	Higher RN staff levels	RN:Resident ratio	Null	Null	Other	Inner setting
149	The Association between Staff Retention and English Care Home Quality	Allan & Vadean, 2021	Higher total staff	Staff:Resident ratio	Null	Null	Other	Inner setting
149	The Association between Staff Retention and English Care Home Quality	Allan & Vadean, 2021	Higher occupancy	Vacancy rate	Neg	Pos	Other	Inner setting
149	The Association between Staff Retention and English Care Home Quality	Allan & Vadean, 2021	Higher staff turnover	Rate of staff retention	Pos	Neg	Other	Inner setting
171	The contribution of electronic health records to risk management through accreditation of residential aged care homes in Australia	Yu, Ping Jiang, Tao Hailey, David Ma, Jun Qian, Siyu	Higher IT use	Use of electronic health records	Null	Null	Networks & Communications	Inner setting
171	The contribution of electronic health records to risk management through accreditation of residential aged care homes in Australia	Yu, Ping Jiang, Tao Hailey, David Ma, Jun Qian, Siyu	Larger size facility	Larger nursing homes	Neg	Neg	Structural Characteristics	Inner setting
139	Excess demand, the percentage of Medicaid patients, and the quality of nursing home care	Nyman, 1988	Geographic location	Geographic location	Diff	Diff	Structural Characteristics	Inner setting
122	The effects of ownership and ownership change on nursing home industry costs	Holmes, 1996	Higher costs	Spending on plant costs	Neg	Neg	Other	Inner setting
122	The effects of ownership and ownership change on nursing home industry costs	Holmes, 1996	Model of ownership	Ownership	Diff	Diff	Structural Characteristics	Inner setting
166	The Impact of Electronic Health Records on Risk Management of Information Systems in Australian Residential Aged Care Homes	Jiang T, Yu P, Hailey D, Ma J, Yang J.	Higher IT use	Use of electronic health records	Pos	Pos	Networks & Communications	Inner setting
140	The impact of nurse turnover on quality of care and mortality in nursing homes: Evidence from the great recession	Bowblis, 2018	Higher staff turnover	Nurse turnover rate	Neg	Neg	Other	Inner setting
94	The influence of consistent assignment on nursing home deficiency citations	Castle, 2011	Higher RN staff levels	RN staffing levels	Pos	Pos	Other	Inner setting
94	The influence of consistent assignment on nursing home deficiency citations	Castle, 2011	Higher focus on patient-centred care	NA assignment consistency	Pos	Pos	Culture	Inner setting
94	The influence of consistent assignment on nursing home deficiency citations	Castle, 2011	Higher agency/contract staff	LPN agency staff level	Neg	Neg	Other	Inner setting
94	The influence of consistent assignment on nursing home deficiency citations	Castle, 2011	Higher agency/contract staff	NA agency staffing levels	Neg	Neg	Other	Inner setting
94	The influence of consistent assignment on nursing home deficiency citations	Castle, 2011	Higher NA staff levels	NA Staffing level	Pos	Pos	Other	Inner setting
94	The influence of consistent assignment on nursing home deficiency citations	Castle, 2011	Higher agency/contract staff	RN agency staff level	Neg	Neg	Other	Inner setting
94	The influence of consistent assignment on nursing home deficiency citations	Castle, 2011	Higher staff turnover	LPN turnover rate	Neg	Neg	Other	Inner setting
94	The influence of consistent assignment on nursing home deficiency citations	Castle, 2011	Higher staff turnover	NA turnover rate	Neg	Neg	Other	Inner setting
94	The influence of consistent assignment on nursing home deficiency citations	Castle, 2011	Higher staff turnover	RN turnover rate	Neg	Neg	Other	Inner setting
94	The influence of consistent assignment on nursing home deficiency citations	Castle, 2011	Higher RN:Other care staff ratio	Greater Staff mix	Pos	Pos	Other	Inner setting
94	The influence of consistent assignment on nursing home deficiency citations	Castle, 2011	Higher LPN staff	LPN Staffing level	Null	Null	Other	Inner setting
95	The influence of nurse staffing levels on quality of care in nursing homes	Hyer et al., 2011	Higher RN staff levels	RN hours per resident	Null	Null	Other	Inner setting
95	The influence of nurse staffing levels on quality of care in nursing homes	Hyer et al., 2011	Higher NA staff levels	NA per resident day	Null	Null	Other	Inner setting
121	The influence of nursing home characteristics and task environment on complaints and survey performance	Graber, 1993	Higher proportion of service users with high/complex care needs	Proportion of intubated residents	Null	Null	Other	Outer setting
121	The influence of nursing home characteristics and task environment on complaints and survey performance	Graber, 1993	Higher proportion of service users with high/complex care needs	Mean resident level of need	Null	Null	Other	Outer setting
121	The influence of nursing home characteristics and task environment on complaints and survey performance	Graber, 1993	Higher proportion of service users with high/complex care needs	Proportion of residents receiving respiratory therapy	Neg	Neg	Other	Outer setting
121	The influence of nursing home characteristics and task environment on complaints and survey performance	Graber, 1993	Chain membership	Chain membership	Pos	Pos	Networks & Communications	Inner setting
121	The influence of nursing home characteristics and task environment on complaints and survey performance	Graber, 1993	Higher RN staff levels	RN staffing level	Null	Null	Other	Inner setting
121	The influence of nursing home characteristics and task environment on complaints and survey performance	Graber, 1993	Higher admission rate	Admission rate	Null	Null	Other	Inner setting
121	The influence of nursing home characteristics and task environment on complaints and survey performance	Graber, 1993	Larger size facility	Facility size	Neg	Neg	Structural Characteristics	Inner setting
121	The influence of nursing home characteristics and task environment on complaints and survey performance	Graber, 1993	Higher proportion of residents with incontinence needs	Proportion of catheterised residents	Null	Null	Other	Outer setting
121	The influence of nursing home characteristics and task environment on complaints and survey performance	Graber, 1993	Higher proportion of residents with mental illness	Proportion of residents receiving psychotropic drugs	Neg	Neg	Other	Outer setting
121	The influence of nursing home characteristics and task environment on complaints and survey performance	Graber, 1993	Model of ownership	Ownership	Diff	Diff	Structural Characteristics	Inner setting
113	The influence of registered nurse staffing on the quality of nursing home care	Riportella-Muller et al., 1990	Higher proportion of service users with high/complex care needs	Proportion of residents tube fed	Pos	Pos	Other	Outer setting
113	The influence of registered nurse staffing on the quality of nursing home care	Riportella-Muller et al., 1990	Higher proportion of service users with high/complex care needs	Proportion of residents unable to bathe themselves	Pos	Pos	Other	Outer setting
113	The influence of registered nurse staffing on the quality of nursing home care	Riportella-Muller et al., 1990	Higher proportion of service users with high/complex care needs	Proportion of independent residents	Null	Null	Other	Outer setting
113	The influence of registered nurse staffing on the quality of nursing home care	Riportella-Muller et al., 1990	Higher proportion of service users with high/complex care needs	Proportion of residents not able to dress	Null	Null	Other	Outer setting
113	The influence of registered nurse staffing on the quality of nursing home care	Riportella-Muller et al., 1990	Higher proportion of service users with high/complex care needs	Proportion of bedfast residents	Null	Null	Other	Outer setting
113	The influence of registered nurse staffing on the quality of nursing home care	Riportella-Muller et al., 1990	Higher costs	Average daily costs	Null	Null	Other	Inner setting
113	The influence of registered nurse staffing on the quality of nursing home care	Riportella-Muller et al., 1990	Higher profitability	Profit level	Null	Null	Other	Inner setting
113	The influence of registered nurse staffing on the quality of nursing home care	Riportella-Muller et al., 1990	Higher staff salary	LVN average hourly salary	Null	Null	Other	Inner setting
113	The influence of registered nurse staffing on the quality of nursing home care	Riportella-Muller et al., 1990	Higher staff salary	NA avg hourly salary	Null	Null	Other	Inner setting
113	The influence of registered nurse staffing on the quality of nursing home care	Riportella-Muller et al., 1990	Higher proportion of publicly-funded service users	Proportion of medicaid reimbursed days	Neg	Neg	Other	Inner setting
113	The influence of registered nurse staffing on the quality of nursing home care	Riportella-Muller et al., 1990	Higher proportion of private paying service users	Proportion of private payors	Null	Null	Other	Inner setting
113	The influence of registered nurse staffing on the quality of nursing home care	Riportella-Muller et al., 1990	Larger size facility	Total beds	Null	Null	Structural Characteristics	Inner setting
113	The influence of registered nurse staffing on the quality of nursing home care	Riportella-Muller et al., 1990	Higher staff salary	RN Avg hourly salary	Null	Null	Other	Inner setting
113	The influence of registered nurse staffing on the quality of nursing home care	Riportella-Muller et al., 1990	Higher RN:Other care staff ratio	Ratio of RN to LVN hours	Pos	Pos	Other	Inner setting
113	The influence of registered nurse staffing on the quality of nursing home care	Riportella-Muller et al., 1990	Model of ownership	Ownership	Null	Null	Structural Characteristics	Inner setting
113	The influence of registered nurse staffing on the quality of nursing home care	Riportella-Muller et al., 1990	Higher staff turnover	Staff turnover	Null	Null	Other	Inner setting
113	The influence of registered nurse staffing on the quality of nursing home care	Riportella-Muller et al., 1990	Higher proportion of residents with incontinence needs	Proportion of incontinent residents	Null	Null	Other	Outer setting
113	The influence of registered nurse staffing on the quality of nursing home care	Riportella-Muller et al., 1990	Higher proportion of residents with incontinence needs	Proportion of residents with bowel and bladder training	Null	Null	Other	Outer setting
113	The influence of registered nurse staffing on the quality of nursing home care	Riportella-Muller et al., 1990	Higher proportion of residents with incontinence needs	Proportion of residents with catheter	Null	Null	Other	Outer setting
162	Regulatory Styles, Motivational Postures and Nursing Home Compliance	Braithwaite et al., 1994	Regulatory style	Inspection team: deterrence	Null	Null	Other	Intervention characteristics
98	The quality of care in residential care facilities for the elderly	Flores, 2007	Larger size facility	Facility size	Neg	Neg	Structural Characteristics	Inner setting
162	Regulatory Styles, Motivational Postures and Nursing Home Compliance	Braithwaite et al., 1994	Regulatory style	Inspection team: intervention is necessary	Pos	Pos	Other	Intervention characteristics
152	Infection Control Citations in Nursing Homes: Compliance and Geographic Variability	Jester et al,. 2021	Geographic location	Geographic location	Diff	Diff	Structural Characteristics	Inner setting
147	The regulation of US nursing homes – An examination of state and federal tools and their effect on providers performance	Hawks et al., 2018	Higher competition	Competition	Null	Null	Peer pressure	Outer setting
147	The regulation of US nursing homes – An examination of state and federal tools and their effect on providers performance	Hawks et al., 2018	Transparency (publication of star-rating)	Transparency (publication of star-rating)	Null	Null	Peer pressure	Outer setting
147	The regulation of US nursing homes – An examination of state and federal tools and their effect on providers performance	Hawks et al., 2018	More years facility in operation	Years since certification by CMS	Pos	Pos	Structural Characteristics	Inner setting
147	The regulation of US nursing homes – An examination of state and federal tools and their effect on providers performance	Hawks et al., 2018	More strict enforcement	Imposition of a regulatory sanction	Pos	Pos	Tension for change	Inner setting
147	The regulation of US nursing homes – An examination of state and federal tools and their effect on providers performance	Hawks et al., 2018	More strict enforcement	Imposition of sanctions	Pos	Pos	Tension for change	Inner setting
143	The Relationship Between Nursing Staff Levels, Skill Mix, and Deficiencies in Maryland Nursing Homes	Lerner, 2013	Higher NA staff levels	NA hours	Pos	Pos	Other	Inner setting
143	The Relationship Between Nursing Staff Levels, Skill Mix, and Deficiencies in Maryland Nursing Homes	Lerner, 2013	Higher RN staff levels	RN hours per resident	Null	Null	Other	Inner setting
143	The Relationship Between Nursing Staff Levels, Skill Mix, and Deficiencies in Maryland Nursing Homes	Lerner, 2013	Larger size facility	Facility size	Neg	Neg	Structural Characteristics	Inner setting
143	The Relationship Between Nursing Staff Levels, Skill Mix, and Deficiencies in Maryland Nursing Homes	Lerner, 2013	NH freestanding, co-located or CCRC	Location	Diff	Diff	Structural Characteristics	Inner setting
100	The relationship between volunteer long-term care ombudsmen and regulatory nursing home actions	Nelson et al., 1995	Ombudsman available	Presence of a volunteer ombudsman	Null	Null	External Policy & Incentives	Outer setting
108	The Rise of Human Service Chains: Antecedents to Acquisitions and Their Effects on the Quality of Care in US Nursing Homes	Banaszak-Holla et al., 2002	Recently-acquired nursing homes	Recently-acquired NH	Neg	Neg	Other	Inner setting
108	The Rise of Human Service Chains: Antecedents to Acquisitions and Their Effects on the Quality of Care in US Nursing Homes	Banaszak-Holla et al., 2002	Poor quality NHs that are acquired	Poor quality NHs that are acquired	Pos	Pos	Other	Inner setting
108	The Rise of Human Service Chains: Antecedents to Acquisitions and Their Effects on the Quality of Care in US Nursing Homes	Banaszak-Holla et al., 2002	Higher quality of acquiring chain	Quality of acquiring chain	Pos	Pos	Other	Inner setting
156	Using Deficiency Data to Measure Quality in Assisted Living Communities: A Florida Statewide Study	June et al., 2020	Geographic location	Region	Diff	Diff	Structural Characteristics	Inner setting
101	The role of sanctions in Australia's residential aged care quality assurance system	Ellis & Anna Howe, 2010	Skilled/specialist services	Approved to provide high/low care only (rather than high & low care)	Neg	Neg	Structural Characteristics	Inner setting
101	The role of sanctions in Australia's residential aged care quality assurance system	Ellis & Anna Howe, 2010	Larger size facility	Facility size	Neg	Neg	Structural Characteristics	Inner setting
101	The role of sanctions in Australia's residential aged care quality assurance system	Ellis & Anna Howe, 2010	For-profit facility	For-profit	Pos	Pos	Structural Characteristics	Inner setting
116	The Role of the Not-for-Profit Firm in the Mixed Industry: Three Empirical Analyses of the Long-Term Care and Hospital Industries	Ballou, 2000	Higher market share for facility	Facility's market share	Pos	Pos	Other	Inner setting
102	The Social Worker in Interdisciplinary Care Planning	Vongxaiburana et al., 2011	Higher specialist staffing	Social service staff level	Pos	Pos	Other	Inner setting
102	The Social Worker in Interdisciplinary Care Planning	Vongxaiburana et al., 2011	Higher specialist staffing	Social worker staff level	Pos	Pos	Other	Inner setting
103	The use of contract licensed nursing staff in U.S. nursing homes	Bourbonniere et al., 2006	Higher agency/contract staff	Proportion of contract nurses	Neg	Neg	Other	Inner setting
162	Regulatory Styles, Motivational Postures and Nursing Home Compliance	Braithwaite et al., 1994	Regulatory style	Inspection team: persuasion and education	Null	Null	Other	Intervention characteristics
171	The contribution of electronic health records to risk management through accreditation of residential aged care homes in Australia	Yu, Ping Jiang, Tao Hailey, David Ma, Jun Qian, Siyu	Geographic location	State in which NH is based	Null	Null	Structural Characteristics	Inner setting
156	Using Deficiency Data to Measure Quality in Assisted Living Communities: A Florida Statewide Study	June et al., 2020	Higher population density	Rural	Neg	Pos	Other	Outer setting
156	Using Deficiency Data to Measure Quality in Assisted Living Communities: A Florida Statewide Study	June et al., 2020	Facility certification type	Facility license type	Null	Null	Structural Characteristics	Inner setting
156	Using Deficiency Data to Measure Quality in Assisted Living Communities: A Florida Statewide Study	June et al., 2020	Larger size facility	Facility size	null	null	Structural Characteristics	Inner setting
156	Using Deficiency Data to Measure Quality in Assisted Living Communities: A Florida Statewide Study	June et al., 2020	For-profit facility	For-profit	Neg	Neg	Structural Characteristics	Inner setting
156	Using Deficiency Data to Measure Quality in Assisted Living Communities: A Florida Statewide Study	June et al., 2020	Higher proportion of publicly-funded service users	Medicaid occupancy	Null	Null	Other	Inner setting
105	Voluntary and Involuntary Nursing Home Staff Turnover	Donoghue & Castle, 2006	Higher staff turnover	Higher LPN turnover	Neg	Neg	Other	Inner setting
105	Voluntary and Involuntary Nursing Home Staff Turnover	Donoghue & Castle, 2006	Higher staff turnover	Higher NA turnover	Neg	Neg	Other	Inner setting
105	Voluntary and Involuntary Nursing Home Staff Turnover	Donoghue & Castle, 2006	Higher staff turnover	Higher RN turnover	Neg	Neg	Other	Inner setting
3	Who Are the Innovators? Nursing Homes Implementing Culture Change	Grabowski et al., 2014	Higher culture change focus	Culture change	Pos	Pos	Culture	Inner setting
106	Why are some care homes better than others? An empirical study of the factors associated with quality of care for older people in residential homes in Surrey, England	Gage et al., 2009	Higher proportion of service users with high/complex care needs	Percentage high dependency residents	Null	Null	Other	Outer setting
106	Why are some care homes better than others? An empirical study of the factors associated with quality of care for older people in residential homes in Surrey, England	Gage et al., 2009	Skilled/specialist services	Registered to provide on-site nursing	Neg	Neg	Structural Characteristics	Inner setting
106	Why are some care homes better than others? An empirical study of the factors associated with quality of care for older people in residential homes in Surrey, England	Gage et al., 2009	Higher senior management quality	Management quality score	Pos	Pos	Other	Process
106	Why are some care homes better than others? An empirical study of the factors associated with quality of care for older people in residential homes in Surrey, England	Gage et al., 2009	Higher facility income	Nursing home fee	Pos	Pos	Other	Inner setting
106	Why are some care homes better than others? An empirical study of the factors associated with quality of care for older people in residential homes in Surrey, England	Gage et al., 2009	Higher proportion of publicly-funded service users	Proportion of publicly funded residents	Neg	Neg	Other	Inner setting
106	Why are some care homes better than others? An empirical study of the factors associated with quality of care for older people in residential homes in Surrey, England	Gage et al., 2009	Higher level of staff training	Percentage trained staff	Null	Null	Other	Inner setting
106	Why are some care homes better than others? An empirical study of the factors associated with quality of care for older people in residential homes in Surrey, England	Gage et al., 2009	NH with specialist registration	NH with specialist registration	Pos	Pos	Structural Characteristics	Inner setting
106	Why are some care homes better than others? An empirical study of the factors associated with quality of care for older people in residential homes in Surrey, England	Gage et al., 2009	Higher occupancy	Vacancy rate	Null	Null	Other	Inner setting
106	Why are some care homes better than others? An empirical study of the factors associated with quality of care for older people in residential homes in Surrey, England	Gage et al., 2009	More years facility in operation	Registered before 2000	Neg	Neg	Structural Characteristics	Inner setting
